# Interactions with polygenic background impact quantitative traits in the UK Biobank

**DOI:** 10.1101/2025.11.14.25340263

**Authors:** Lino A. F. Ferreira, Sile Hu, Robert W. Davies, Simon R. Myers

**Affiliations:** Centre for Human Genetics, University of Oxford; Department of Statistics, University of Oxford; Genomics Ltd

## Abstract

Association studies have linked many genetic variants to a variety of phenotypes but understanding the biological mechanisms underlying these signals remains a major challenge. Since genes operate within complex networks, statistical interactions between genetic mutations that reflect biological pathways are expected to exist. However, their discovery has been hampered by the vast search space of variant combinations and the multiplicatively small expected effect sizes of interactions. To increase power, we created a test for interaction between single-nucleotide polymorphisms (SNPs) and *groups* of other variants with a direct effect on a phenotype aggregated in a polygenic score (PGS) which can be performed for any quantitative trait. In realistic simulations, this method avoids false positives and is well powered to find interaction networks. We apply it to 97 quantitative phenotypes in European samples in the UK Biobank and identify 144 independent interactions affecting 52 different traits, including important disease risk variants at genes such as *APOE*, *FTO* or *TCF7L2*. We develop approaches to refine identified signals and detect 38 pairwise interactions between SNPs. These include known interactions between *ABO*, *FUT2* and *TREH* affecting alkaline phosphatase levels, which are shown to be part of a larger network including *PIGC* and *FUT6*, as well as an interaction for eosinophil levels between *IL33* and *ALOX15*, two genes whose functional interaction has recently been implicated in asthma. Finally, we propose a method to partition PGSs according to the binding sites of more than 1100 transcription factors using the HOCOMOCO motif database and test for interactions involving functionally partitioned scores. We identify 12 interactions affecting eight traits, two of which directly reflect known regulatory relationships such as that between *TCF7L2* (a key regulator of glucose metabolism) and the transcription factor *KDM2A*, which are known to interact functionally within the Wnt signalling pathway, affecting glycated haemoglobin levels. This work substantially extends the set of known epistatic effects for human phenotypes and shows how statistical interactions can reflect biological interdependencies between genes.

## Supplementary tables for "Interactions with polygenic background impact quantitative traits in the UK Biobank"

### Sheet: Key
Table S6
List of independent SNP×PGS interaction hits for all traits.
Field	Meaning
field_id	Phenotype code in paper results.
ukb_id	Phenotype code in UKB dataset.
description	Phenotype description.
CHR	Chromosome.
POS	Physical position.
ID	SNP ID in the form CHR:POS:REF:ALT.
rsID	SNP rsID.
REF	SNP reference allele.
ALT	SNP alternative allele.
A1	SNP effect allele counted in GWAS.
MAF	Minor allele frequency.
VEP_Consequence	Ensembl VEP variant consequence.
ensGene_Func	Gencode variant consequence.
ensGene_Gene	Gencode gene(s).
refGene_Func	RefSeq Gene variant consequence.
refGene_Gene	RefSeq Gene gene(s).
nonsyn	Indicator of whether SNP (or one of its tags) is non-synonymous (Methods).
snp_BETA	SNP main effect estimate.	Interaction GWAS with: phenotype from which covariates are regressed out, INT is applied and then PGS and its interactions with ancestry components and assessment centre variables are regressed out; LOCO PGS is not scaled; a SNP^2 term is included.
snp_LOG10_P	SNP main effect log-transformed p-value. (P-values below the genome-wide significance threshold are shown in bold.)
snp_sq_BETA	SNP^2 effect estimate.
snp_sq_LOG10_P	SNP^2 effect log-transformed p-value. (P-values below the genome-wide significance threshold are shown in bold.)
pgs_BETA	LOCO PGS main effect estimate.
pgs_LOG10_P	LOCO PGS main effect log-transformed p-value. (P-values below the genome-wide significance threshold are shown in bold.)
int_BETA	SNP*LOCO PGS interaction term effect estimate.
int_LOG10_P	SNP*LOCO PGS interaction term effect log-transformed p-value. (P-values below the genome-wide significance threshold are shown in bold.)
orig_BETA	SNP effect estimate in original GWAS.	Original GWAS.
orig_LOG10_P	SNP effect log-transformed p-value in original GWAS.
s_snp_BETA	SNP main effect estimate.	Interaction GWAS with: phenotype from which covariates are regressed out and INT is applied; scaled LOCO PGS; a SNP^2 term is included.
s_snp_LOG10_P	SNP main effect log-transformed p-value. (P-values below the genome-wide significance threshold are shown in bold.)
s_snp_sq_BETA	SNP^2 effect estimate.
s_snp_sq_LOG10_P	SNP^2 effect log-transformed p-value. (P-values below the genome-wide significance threshold are shown in bold.)
s_pgs_BETA	LOCO PGS main effect estimate.
s_pgs_LOG10_P	LOCO PGS main effect log-transformed p-value. (P-values below the genome-wide significance threshold are shown in bold.)
s_int_BETA	SNP*LOCO PGS interaction term effect estimate.
s_int_LOG10_P	SNP*LOCO PGS interaction term effect log-transformed p-value. (P-values below the genome-wide significance threshold are shown in bold.)
Table S7
Table describing the 'merging' of SNPs from Table 6 representing the same signal into one and the assignment of genes to each SNP for the graphs in Figure 4.
Field	Meaning
field_id	Phenotype code in paper results.
ukb_id	Phenotype code in UKB dataset.
description	Phenotype description.
CHR	Chromosome.
POS	Physical position.
ID	SNP ID in the form CHR:POS:REF:ALT.
rsID	SNP rsID.
REF	SNP reference allele.
ALT	SNP alternative allele.
A1	SNP effect allele counted in GWAS.
MAF	Minor allele frequency.
VEP_Consequence	Ensembl VEP variant consequence.
ensGene_Func	Gencode variant consequence.
ensGene_Gene	Gencode gene(s).
refGene_Func	RefSeq Gene variant consequence.
refGene_Gene	RefSeq Gene gene(s).
gene	Manually assigned gene.
gene_notes	Manual notes on assigned gene.
ID_repl	ID of replacement SNP.	If replacement was performed.
rsID_repl	rsID of replacement SNP.
ID_repl_VEP_Consequence	VEP consequence of replacement SNP.
repl_with	Relation between the replacement SNP and the original SNP.
repl_reason	Reason for replacement.
repl_reason	Manual notes on possible replacement.
old_LOG10_P	SNP*LOCO PGS interaction term effect log-transformed p-value for original SNP.
repl_LOG10_P	SNP*LOCO PGS interaction term effect log-transformed p-value for replacement SNP.
old_BETA	SNP*LOCO PGS interaction term effect estimate for original SNP.
repl_BETA	SNP*LOCO PGS interaction term effect estimate for replacement SNP.
LD_previous_SNP	LD (squared Pearson correlation coefficient of unphased allele counts) with SNP on previous row.
most_sev_tag_LD	LD (squared Pearson correlation coefficient of unphased allele counts) with most severe tag.	Information on tag with most severe functional consequence as predicted by Ensembl VEP if at least one tag is available with LD≥0.8 within 500kb of the SNP.
most_sev_tag_ID	ID of most severe tag.
most_sev_tag_rsID	rsID of most severe tag.
most_sev_tag_MAF	Minor allele frequency of most severe tag.
most_sev_tag_VEP_Consequence	Ensembl VEP variant consequence of most severe tag.
Tables S8a/b/c
Tables containing the signed interaction log-transformed p-values plotted (with magnitude given by colour) in Fig. 4a/b/c.
Field	Meaning
category	Phenotype category.
field_id	Phenotype code in paper results.
ukb_id	Phenotype code in UKB dataset.
description	Phenotype description.
<rsID> for each SNP in corresponding panel of Fig. 4	Log-transformed p-value of SNP*LOCO PGS interaction term with sign given by that of the coefficient. (P-values below the Bonferroni-corrected significance threshold of 5E-4 are shown in bold.)
Table S9
Table containing the signed interaction log-transformed p-values of all unique variants among the 144 independent SNP*PGS interaction hits for all 97 traits. The values in this table are taken directly from the interaction GWAS results (which do not contain a SNP^2 term) and so may differ slightly from those reported in Table S6 for matching trait-SNP pairs.
Field	Meaning
field_id	Phenotype code in paper results.
ukb_id	Phenotype code in UKB dataset.
description	Phenotype description.
<rsID> for each SNP in corresponding panel of Fig. 4	Log-transformed p-value of SNP*LOCO PGS interaction term with sign given by that of the coefficient. (P-values below the Bonferroni-corrected significance threshold of 5E-4 are shown in bold.)
Table S10
Set of independent SNPxPGS interaction hits from Table S6 which were previously identified in the literature. This list is based on a comparison with three classes of approach: SNP*PGS interaction testing (Snaebjarnarson et al., 2023), marginal epistasis (Fu et al., 2023) and tests for genetic effects on phenotypic variance (Topless et al., 2015, Ivarsdottir et al., 2017, Wang et al., 2019, Revez et al., 2020 and Lyon et al., 2022). Each row corresponds to an interaction reported in the literature and contains information on the corresponding interaction that identified in our results. Some of our interactions had been reported in multiple publications and therefore appear in more than one row. We consider two interaction signals to match if they affect the same phenotype and have an LD of at least 30%. We verify whether the signs of our interactions match those previously reported. To do this, we need information on which allele was counted as the "effect allele" for each interaction: even though the reported signs may match ours, the alleles counted may be negatively correlated with the ones we considered, implying opposite signs. This information was available in all the articles listed except (explicitly) in Wang et al. (2019) and Lyon et al. (2022); for these two articles, we assume that the effect allele considered was the minor allele and the alternative allele, respectively, as this seems most plausible (both articles used the UKB and so we retrieve this information directly from our data). Note that the sign of a marginal epistasis effect is not defined in a way comparable to that of the other two approaches and so we cannot perform such a comparison for results from Fu et al. (2023).
Field	Meaning
field_id	Phenotype code in paper results.
ukb_id	Phenotype code in UKB dataset.
description	Phenotype description.
CHR	Chromosome.	Interaction from our results.
POS	Physical position.
ID	SNP ID in the form CHR:POS:REF:ALT.
rsID	SNP rsID.
REF	SNP reference allele.
ALT	SNP alternative allele.
A1	SNP effect allele counted in GWAS.
MAF	Minor allele frequency.
Gene	Manually assigned gene from Table S7.
inter_sign	Sign of the interaction.
l_POS	Physical position.	Previously reported interaction that matches our interaction in this row.
l_ID	SNP ID in the form CHR:POS:REF:ALT.
l_rsID	SNP rsID.
l_A1	SNP effect allele counted in GWAS (not defined in a marginal epistasis framework (Fu et al. (2023)).
l_MAF	Minor allele frequency.
l_LD	LD (squared Pearson correlation) with SNP from our results.
l_inter_sign	Sign of the interaction (not defined in marginal epistasis model).
l_method	Method used to detect interaction.
l_reference	Reference of article where interaction is reported.
l_DOI	DOI of article where interaction is reported.
signs_agree	Whether the sign of our interaction agrees with that reported.
notes	Manual notes.
Tables S11 and S12
List of independent pairwise interaction hits for all traits. Table S11 contains interactions where both SNPs have MAF≥1% (with the exception of the interaction between 22:44324727:C:G and 5:6001708:T:C for alanine aminotransferase where SNP 2 has MAF=0.99% but SNP 1 is a missense variant of PNPLA3, increasing our confidence in this signal). The interaction between rs2276065 and rs681343 for alkaline phosphatase does not directly result from a pairwise interaction GWAS (as the TREH variant is not a SNP×PGS hit for this phenotype) – rather, it was discovered through the network interaction model represented in Fig. 5b. Table S12 contains the remaining interactions, all of which are required to have interaction frequency≥0.1% (defined as the mean of the product of the genotype counts of the two SNPs divided by 2, analogously to how MAF is defined for single SNPs). These two tables share the same fields.
Field	Meaning
field_id	Phenotype code in paper results.
ukb_id	Phenotype code in UKB dataset.
description	Phenotype description.
CHR_1	Chromosome.	First SNP in pair (LHS SNP).
ID_1	SNP ID in the form CHR:POS:REF:ALT.
rsID_1	SNP rsID.
A1_1	SNP effect allele counted in GWAS.
MAF_1	Minor allele frequency.
VEP_Consequence_1	Ensembl VEP variant consequence.
ensGene_Func_1	Gencode variant consequence.
ensGene_Gene_1	Gencode gene(s).
refGene_Func_1	RefSeq Gene variant consequence.
refGene_Gene_1	RefSeq Gene gene(s).
CHR_2	Chromosome.	Second SNP in pair (RHS SNP).
ID_2	SNP ID in the form CHR:POS:REF:ALT.
rsID_2	SNP rsID.
A1_2	SNP effect allele counted in GWAS.
MAF_2	Minor allele frequency.
VEP_Consequence_2	Ensembl VEP variant consequence.
ensGene_Func_2	Gencode variant consequence.
ensGene_Gene_2	Gencode gene(s).
refGene_Func_2	RefSeq Gene variant consequence.
refGene_Gene_2	RefSeq Gene gene(s).
BETA_1_orig	SNP effect estimate in original GWAS for first SNP in pair.	Summary statistics from original GWAS.
LOG10_P_1_orig	SNP effect log-transformed p-value in original GWAS for first SNP in pair. (P-values below the genome-wide significance threshold are shown in bold.)
BETA_2_orig	SNP effect estimate in original GWAS for second SNP in pair.
LOG10_P_2_orig	SNP effect log-transformed p-value in original GWAS for second SNP in pair.(P-values below the genome-wide significance threshold are shown in bold.)
BETA_1	SNP main effect estimate for first SNP in pair.	Summary statistics from pairwise interaction regression model.
LOG10_P_1	SNP main effect log-transformed p-value for first SNP in pair. (P-values below the genome-wide significance threshold are shown in bold.)
BETA_sq_1	SNP^2 effect estimate for first SNP in pair.
LOG10_P_sq_1	SNP^2 effect log-transformed p-value for first SNP in pair. (P-values below the genome-wide significance threshold are shown in bold.)
BETA_2	SNP main effect estimate for second SNP in pair.
LOG10_P_2	SNP main effect log-transformed p-value for second SNP in pair. (P-values below the genome-wide significance threshold are shown in bold.)
BETA_sq_2	SNP^2 effect estimate for second SNP in pair.
LOG10_P_sq_2	SNP^2 effect log-transformed p-value for second SNP in pair. (P-values below the genome-wide significance threshold are shown in bold.)
BETA_int	Pairwise interaction main effect estimate.
LOG10_P_int	Pairwise interaction log-transformed p-value. (P-values below the genome-wide significance threshold are shown in bold.)
freq_int	Interaction frequency (defined as the mean of the product of the genotype counts of the two SNPs divided by 2).
Table S13
Set of pairwise interactions from Table S11 which were previously identified in the literature. This list is based on a manual search of the literature and may not be exhaustive. Each row corresponds to an interaction reported in the literature and contains information on the corresponding interaction that identified in our results. Some of our interactions had been reported in multiple publications and therefore appear in more than one row. We verify whether the signs of our interactions match those previously reported. To do this, we need information on which allele was counted as the "effect allele" for each interaction. This information was available in all the articles listed except (explicitly) in Lyon et al. (2022), and we therefore assume that the alternative allele as reported in the UKB (the dataset used in that paper) was used as this seems most plausible.
Field	Meaning
field_id	Phenotype code in paper results.
ukb_id	Phenotype code in UKB dataset.
description	Phenotype description.
ID_1	SNP ID in the form CHR:POS:REF:ALT for first SNP in pair.	Interaction from our results.
rsID_1	SNP rsID for first SNP in pair.
A1_1	SNP effect allele counted in GWAS for first SNP in pair.
MAF_1	Minor allele frequency for first SNP in pair.
gene_1	Manually assigned gene for first SNP in pair.
ID_2	SNP ID in the form CHR:POS:REF:ALT for second SNP in pair.
rsID_2	SNP rsID for second SNP in pair.
A1_2	SNP effect allele counted in GWAS for second SNP in pair.
MAF_2	Minor allele frequency for second SNP in pair.
gene_2	Manually assigned gene for second SNP in pair.
inter_sign	Sign of the interaction.
l_ID_1	SNP ID in the form CHR:POS:REF:ALT for first SNP in pair.	Previously reported interaction that matches our interaction in this row.
l_rsID_1	SNP rsID for first SNP in pair.
l_A1_1	SNP effect allele counted in GWAS for first SNP in pair.
l_MAF_1	Minor allele frequency for first SNP in pair.
l_LD_1	LD (squared Pearson correlation) with first SNP in pair from our results.
l_ID_2	SNP ID in the form CHR:POS:REF:ALT for second SNP in pair.
l_rsID_2	SNP rsID for second SNP in pair.
l_A1_2	SNP effect allele counted in GWAS for second SNP in pair.
l_MAF_2	Minor allele frequency for second SNP in pair.
l_LD_2	LD (squared Pearson correlation) with second SNP in pair from our results.
l_inter_sign	Sign of the interaction.
l_reference	Reference of article where interaction is reported.
l_DOI	DOI of article where interaction is reported.
signs_agree	Whether the sign of our interaction agrees with that previously reported in the literature.
notes	Manual notes.
Table S14
List of independent TF-PGS interactions significant at the 1e-5% level. There are no interactions with 'coding'/H3K4me1/H3K4me3 PGSs because none reached significance.
Field	Meaning
field_id	Phenotype code in paper results.
ukb_id	Phenotype code in UKB dataset.
description	Phenotype description.
CHR	Chromosome.
POS	Physical position.
ID	SNP ID in the form CHR:POS:REF:ALT.
rsID	SNP rsID.
REF	SNP reference allele.
ALT	SNP alternative allele.
A1	SNP effect allele counted in GWAS.
MAF	Minor allele frequency.
VEP_Consequence	Ensembl VEP variant consequence.
ensGene_Func	Gencode variant consequence.
ensGene_Gene	Gencode gene(s).
refGene_Func	RefSeq Gene variant consequence.
refGene_Gene	RefSeq Gene gene(s).
motif	Name of motif defining the PGS in Hocomoco v12 database.
representative_motif	Representative motif defining class to which the motif in the previous field belongs in Hocomoco list of non-redundant motifs.
primary_family	Primary family of representative motif transcription factor in the TFClass classification taken from Hocomoco list of non-redundant motifs.
n_hit_SNPs	Number of hit (or driver) SNPs included in the (LOCO) TF-PGS.
n_tag_snps	Total number of SNPs included in the (LOCO) TF-PGS.
snp_BETA	SNP main effect estimate.
snp_LOG10_P	SNP main effect log-transformed p-value. (P-values below the genome-wide significance threshold are shown in bold.)
snp_sq_BETA	SNP^2 effect estimate.
snp_sq_LOG10_P	SNP^2 effect log-transformed p-value. (P-values below the genome-wide significance threshold are shown in bold.)
pgs_loco_BETA	LOCO PGS main effect estimate.
pgs_loco_LOG10_P	LOCO PGS main effect log-transformed p-value. (P-values below the genome-wide significance threshold are shown in bold.)
int_pgs_loco_BETA	SNP*LOCO PGS interaction term effect estimate.
int_pgs_loco_LOG10_P	SNP*LOCO PGS interaction term effect log-transformed p-value. (P-values below the genome-wide significance threshold are shown in bold.)
pgs_tf_BETA	TF-PGS main effect estimate.
pgs_tf_LOG10_P	TF-PGS main effect log-transformed p-value. (P-values below the genome-wide significance threshold are shown in bold.)
int_pgs_tf_BETA	SNP*TF-PGS interaction term effect estimate.
int_pgs_tf_LOG10_P	SNP*TF-PGS interaction term effect log-transformed p-value. (P-values below the genome-wide significance threshold are shown in bold.)
Table S15
Results of re-testing the interaction hits of table S10 with alternative definition of TF-PGS such that it only contains a subset of SNPs in the LOCO PGS.
Field	Meaning
field_id	Phenotype code in paper results.
ukb_id	Phenotype code in UKB dataset.
description	Phenotype description.
CHR	Chromosome.
POS	Physical position.
ID	SNP ID in the form CHR:POS:REF:ALT.
rsID	SNP rsID.
REF	SNP reference allele.
ALT	SNP alternative allele.
A1	SNP effect allele counted in GWAS.
MAF	Minor allele frequency.
motif	Name of motif defining the PGS in Hocomoco v12 database.
snp_BETA	SNP main effect estimate.
snp_LOG10_P	SNP main effect log-transformed p-value. (P-values below the genome-wide significance threshold are shown in bold.)
snp_sq_BETA	SNP^2 effect estimate.
snp_sq_LOG10_P	SNP^2 effect log-transformed p-value. (P-values below the genome-wide significance threshold are shown in bold.)
pgs_loco_diff_BETA	LOCO PGS main effect estimate.
pgs_loco_diff_LOG10_P	LOCO PGS main effect log-transformed p-value. (P-values below the genome-wide significance threshold are shown in bold.)
int_pgs_loco_diff_BETA	SNP*LOCO PGS interaction term effect estimate.
int_pgs_loco_diff_LOG10_P	SNP*LOCO PGS interaction term effect log-transformed p-value. (P-values below the genome-wide significance threshold are shown in bold.)
pgs_tf_hits_BETA	TF-PGS main effect estimate.
pgs_tf_hits_LOG10_P	TF-PGS main effect log-transformed p-value. (P-values below the genome-wide significance threshold are shown in bold.)
int_pgs_tf_hits_BETA	SNP*TF-PGS interaction term effect estimate.
int_pgs_tf_hits_LOG10_P	SNP*TF-PGS interaction term effect log-transformed p-value. (P-values below the genome-wide significance threshold are shown in bold.)
Table S16
For each hit SNP in tables S6, S8 and S9, tag SNP with most severe VEP functional consequence among set of tags with LD≥80% and within 500kb of hit (if such a tag is available).
Field	Meaning
CHR	Chromosome.	Hit SNP.
POS_hit	Physical position.
ID_hit	SNP ID in the form CHR:POS:REF:ALT.
rsID_hit	SNP rsID.
MAF_hit	Minor allele frequency.
LD	LD between hit SNP and tag (computed as the squared Pearson correlation coefficient of unphased allele counts).	Tag SNP.
POS_tag	Physical position.
ID_tag	SNP ID in the form CHR:POS:REF:ALT.
rsID_tag	SNP rsID.
MAF_tag	Minor allele frequency.
VEP_Consequence	Ensembl VEP variant consequence.
ensGene_Func	Gencode variant consequence.
ensGene_Gene	Gencode gene(s).
refGene_Func	RefSeq Gene variant consequence.
refGene_Gene	RefSeq Gene gene(s).

### Sheet: S6 - SNP×PGS hits
field_id	ukb_id	description	CHR	POS	ID	rsID	REF	ALT	A1	MAF	VEP_Consequence	ensGene_Func	ensGene_Gene	refGene_Func	refGene_Gene	nonsyn	snp_BETA	snp_LOG10_P	snp_sq_BETA	snp_sq_LOG10_P	pgs_BETA	pgs_LOG10_P	int_BETA	int_LOG10_P	orig_BETA	orig_LOG10_P	s_snp_BETA	s_snp_LOG10_P	s_snp_sq_BETA	s_snp_sq_LOG10_P	s_pgs_BETA	s_pgs_LOG10_P	s_int_BETA	s_int_LOG10_P
f.48_qn	48	Waist circumference	1	203510048	1:203510048:G:C	rs6691427	G	C	C	0.488534	intergenic_variant	intergenic	OPTC(dist=31971),ATP2B4(dist=85912)	intergenic	OPTC(dist=31971),ATP2B4(dist=85867)	No	0.0019238	0.142658	-0.00122952	0.200231	-0.0159482	5.63277	0.0155909	7.58911	0.00448583	1.19532	0.00619281	0.586284	-0.00151966	0.250906	0.636056	15845.1	0.0101778	7.42577
f.48_qn	48	Waist circumference	6	27040402	6:27040402:G:C	rs35608615	G	C	C	0.136352	intergenic_variant	intergenic	LINC00240(dist=48680),RNU2-62P(dist=37167)	intergenic	LINC00240(dist=48649),H2BC11(dist=59693)	No	0.0126474	1.06948	-0.00996407	1.19387	-0.00397568	1.1115	0.0255297	9.68919	0.00213852	0.265493	0.0140843	1.22294	-0.00973073	1.1207	0.645139	32488.8	0.0167043	9.48373
f.49_qn	49	Hip circumference	6	27185664	6:27185664:T:C	rs13219354	T	C	C	0.137007	intergenic_variant	intergenic	ENSG00000290009(dist=39016),PRSS16(dist=29816)	intergenic	MIR3143(dist=70197),PRSS16(dist=29816)	No	0.0156395	1.5881	-0.00620331	0.644397	-0.00113079	0.23613	0.0212635	8.19584	0.0167231	5.73547	0.026265	3.60835	-0.00504216	0.4737	0.679743	37720.9	0.0149463	8.29063
f.waist_hip_qn	NA	Waist-to-hip ratio	2	165501927	2:165501927:T:TG	rs5835988	T	TG	TG	0.406326	intergenic_variant	intergenic	GRB14(dist=23935),COBLL1(dist=34771)	intergenic	GRB14(dist=23935),COBLL1(dist=12514)	No	0.00736337	0.834327	-0.00235475	0.434884	-0.00820833	2.2587	0.0158379	8.02895	-0.0242619	22.1985	-0.0117966	1.6368	-0.00246087	0.446631	0.647801	20119.1	0.0103413	7.62306
f.21001_qn	21001	Body mass index (BMI)	3	131655987	3:131655987:A:C	rs112132062	A	C	C	0.0348033	intron_variant	intronic	CPNE4	intronic	CPNE4	No	-0.0148122	0.385445	0.00693991	0.158588	-0.00105699	0.284474	0.0357907	7.3202	0.00883731	0.674245	0.0130128	0.315312	-0.00263778	0.05325	0.722695	52207.2	0.0274953	7.7184
f.21001_qn	21001	Body mass index (BMI)	6	27031029	6:27031029:A:G	rs13191326	A	G	G	0.136349	upstream_gene_variant	intergenic	LINC00240(dist=39307),RNU2-62P(dist=46540)	intergenic	LINC00240(dist=39276),H2BC11(dist=69066)	No	0.0139096	1.45785	-0.00794021	1.00064	-0.00384726	1.48171	0.0219655	11.029	0.00943189	2.1375	0.0226807	3.09987	-0.00717733	0.832722	0.722998	45455.3	0.0159239	10.4532
f.23099_qn	23099	Body fat percentage	1	219652467	1:219652467:T:TG	rs34927463	T	TG	T	0.332366	intergenic_variant	intergenic	LYPLAL1-AS1(dist=19756),ENSG00000238232(dist=78067)	ncRNA_intronic	LYPLAL1-AS1	No	-0.00928441	1.16394	0.00253129	0.427994	-0.0126871	5.69168	0.0179816	9.63498	0.0257317	22.5145	0.0147633	2.32977	0.00246677	0.401445	0.657326	23980	0.0120486	9.34807
f.23099_qn	23099	Body fat percentage	6	27042287	6:27042287:C:A	rs35526527	C	A	A	0.136349	intergenic_variant	intergenic	LINC00240(dist=50565),RNU2-62P(dist=35282)	intergenic	LINC00240(dist=50534),H2BC11(dist=57808)	No	0.019262	2.11213	-0.0116615	1.55854	-0.00356318	1.01242	0.0219187	7.87568	0.0139537	4.09428	0.0225275	2.64694	-0.00996915	1.18774	0.664813	34901.8	0.0146136	7.54975
f.23099_qn	23099	Body fat percentage	16	53806453	16:53806453:A:G	rs56094641	A	G	G	0.403595	intron_variant	intronic	FTO	intronic	FTO	No	-0.021232	4.59782	0.0117719	5.20903	-0.00998717	3.32633	0.0153077	7.98615	0.052259	97.8876	0.0210376	4.4227	0.0119205	5.20596	0.66427	21660.8	0.0113665	9.32092
f.23100_qn	23100	Whole body fat mass	6	27198343	6:27198343:T:G	rs67457459	T	G	G	0.136878	intergenic_variant	intergenic	ENSG00000290009(dist=51695),PRSS16(dist=17137)	intergenic	MIR3143(dist=82876),PRSS16(dist=17137)	No	0.017501	1.88429	-0.0112517	1.5352	-0.00354456	1.08117	0.0220036	8.73025	0.0145549	4.4138	0.0273321	3.82909	-0.0100231	1.24249	0.682606	37611.4	0.0151633	8.43801
f.23100_qn	23100	Whole body fat mass	17	73181927	17:73181927:G:GT	rs35924649	G	GT	GT	0.0503162	upstream_gene_variant	intergenic	SUMO2(dist=2873),NUP85(dist=19847)	intergenic	SUMO2(dist=2873),NUP85(dist=19604)	No	0.0088861	0.270462	-0.00992495	0.35402	-0.00312529	1.03045	0.0329866	7.5488	0.0103765	1.13387	0.017974	0.664339	-0.0106561	0.381694	0.691837	44310.9	0.0228296	7.35482
f.23101_qn	23101	Whole body fat-free mass	6	97654656	6:97654656:A:G	rs72934653	A	G	G	0.0102393	intron_variant	intronic	MMS22L	intronic	MMS22L	No	0.0556065	0.42779	-0.0538087	0.424551	0.00402985	1.82607	0.0635626	7.66363	-0.00749922	0.272147	0.0437738	0.305942	-0.0445096	0.323029	0.714417	51796.7	0.0419987	6.34196
f.23102_qn	23102	Whole body water mass	6	97654656	6:97654656:A:G	rs72934653	A	G	G	0.0102393	intron_variant	intronic	MMS22L	intronic	MMS22L	No	0.0524752	0.408633	-0.0497583	0.395103	0.00421114	2.09825	0.0599082	7.39896	-0.00816665	0.302211	0.0474364	0.347311	-0.0472319	0.357415	0.72839	54868.1	0.0404794	6.14078
f.23105_qn	23105	Basal metabolic rate	6	149509343	6:149509343:T:G	rs59373875	T	G	G	0.0746421	intergenic_variant	intergenic	AL603766.1(dist=11413),ENSG00000228408(dist=29729)	intergenic	UST(dist=111217),TAB2(dist=29719)	No	0.00165357	0.0577611	0.00271358	0.119877	0.00152011	0.38598	0.0262427	7.69473	0.00909164	1.2695	0.00333553	0.120585	0.00440975	0.203374	0.697371	43843.4	0.019296	8.04973
f.23115_qn	23115	Leg fat percentage	1	219652467	1:219652467:T:TG	rs34927463	T	TG	T	0.332366	intergenic_variant	intergenic	LYPLAL1-AS1(dist=19756),ENSG00000238232(dist=78067)	ncRNA_intronic	LYPLAL1-AS1	No	-0.00632337	0.65688	0.00065123	0.0856872	-0.0132298	5.84482	0.0175109	8.71999	0.0183305	11.8275	0.0122562	1.69154	0.00091225	0.120996	0.647226	22887.2	0.0116868	8.64041
f.23115_qn	23115	Leg fat percentage	2	165513091	2:165513091:T:C	rs10195252	T	C	C	0.406989	intron_variant	intergenic	GRB14(dist=35099),COBLL1(dist=23607)	intergenic	GRB14(dist=35099),COBLL1(dist=1350)	No	-0.00061402	0.0437202	-0.00092407	0.13959	-0.00496594	1.01294	0.0153565	7.40284	0.0201114	15.3316	0.0177247	3.14955	-0.00107485	0.161107	0.643931	19522.2	0.0117592	9.45045
f.23116_qn	23116	Leg fat mass	3	131646163	3:131646163:CTCTAA:C	rs779470261	CTCTAA	C	C	0.263435	intron_variant	intronic	CPNE4	intronic	CPNE4	No	-0.0122458	1.70565	0.00141305	0.18147	-0.00726205	2.70616	0.0163787	7.84378	0.0198652	12.0019	0.0142728	2.09277	0.00056338	0.0636694	0.677725	29798.2	0.0123819	8.98369
f.23116_qn	23116	Leg fat mass	6	27198343	6:27198343:T:G	rs67457459	T	G	G	0.136878	intergenic_variant	intergenic	ENSG00000290009(dist=51695),PRSS16(dist=17137)	intergenic	MIR3143(dist=82876),PRSS16(dist=17137)	No	0.022011	2.75388	-0.0118012	1.65925	-0.0030686	0.876319	0.0232453	9.69431	0.0123846	3.33982	0.0262139	3.56495	-0.00983356	1.20772	0.682059	37598.2	0.0163901	9.76202
f.23123_qn	23123	Arm fat percentage	6	27031029	6:27031029:A:G	rs13191326	A	G	G	0.136349	upstream_gene_variant	intergenic	LINC00240(dist=39307),RNU2-62P(dist=46540)	intergenic	LINC00240(dist=39276),H2BC11(dist=69066)	No	0.0151566	1.53389	-0.0104198	1.39119	-0.00382127	1.26922	0.0227668	9.84027	0.0096138	2.18142	0.0221216	2.73532	-0.00970354	1.20778	0.693769	39544.9	0.0157627	9.32179
f.23123_qn	23123	Arm fat percentage	16	53800954	16:53800954:T:C	rs1421085	T	C	C	0.402355	intron_variant	intronic	FTO	intronic	FTO	No	-0.0252394	6.72495	0.0125294	6.24052	-0.00988402	3.76513	0.014428	8.30555	0.058102	120.693	0.0215873	4.95487	0.0126389	6.18137	0.693551	24950.9	0.0107661	9.03649
f.23124_qn	23124	Arm fat mass	3	131589085	3:131589085:T:G	rs6801798	T	G	G	0.278276	intron_variant	intronic	CPNE4	intronic	CPNE4	No	-0.00910065	1.14216	0.00146894	0.203497	-0.00700219	2.57324	0.0154079	7.60741	0.0211734	14.1992	0.0148091	2.35148	0.00049488	0.0588926	0.683785	29984.4	0.0116317	8.50832
f.23124_qn	23124	Arm fat mass	6	27040402	6:27040402:G:C	rs35608615	G	C	C	0.136352	intergenic_variant	intergenic	LINC00240(dist=48680),RNU2-62P(dist=37167)	intergenic	LINC00240(dist=48649),H2BC11(dist=59693)	No	0.0174835	1.9146	-0.00965681	1.23224	-0.00319394	0.955458	0.0238655	10.5592	0.0107404	2.61902	0.0235415	3.00134	-0.00810901	0.9154	0.688238	38603	0.016764	10.3353
f.23124_qn	23124	Arm fat mass	16	53800954	16:53800954:T:C	rs1421085	T	C	C	0.402355	intron_variant	intronic	FTO	intronic	FTO	No	-0.0273582	7.74543	0.0142576	7.849	-0.00920376	3.2618	0.0138299	7.52747	0.0653571	152.394	0.0237785	5.80776	0.0141373	7.47041	0.688304	24281.6	0.0100532	7.85604
f.23126_qn	23126	Arm predicted mass	6	97654656	6:97654656:A:G	rs72934653	A	G	G	0.0102393	intron_variant	intronic	MMS22L	intronic	MMS22L	No	0.00938036	0.0545816	-0.00736499	0.0435385	0.00479094	2.34429	0.0646547	7.62671	-0.0056302	0.193163	0.00791303	0.0445146	-0.00748579	0.0432066	0.708051	50446.3	0.0445003	6.91867
f.23127_qn	23127	Trunk fat percentage	1	219656650	1:219656650:C:G	rs2605111	C	G	C	0.328326	intergenic_variant	intergenic	LYPLAL1-AS1(dist=23939),ENSG00000238232(dist=73884)	ncRNA_intronic	LYPLAL1-AS1	No	-0.00993923	1.26643	0.0013147	0.187052	-0.0118849	4.92882	0.0171739	8.4629	0.0297021	29.3878	0.0192642	3.57671	0.00073038	0.0939643	0.651045	23390.6	0.0112514	8.03338
f.23128_qn	23128	Trunk fat mass	6	27205422	6:27205422:C:T	rs13212921	C	T	T	0.136815	intergenic_variant	intergenic	ENSG00000290009(dist=58774),PRSS16(dist=10058)	intergenic	MIR3143(dist=89955),PRSS16(dist=10058)	No	0.0213514	2.59402	-0.0118453	1.65374	-0.00370078	1.14299	0.0211464	7.99526	0.0156889	5.03919	0.027654	3.89015	-0.0104128	1.31065	0.680736	37343.5	0.0144543	7.67081
f.102_qn	102	Pulse rate	5	137287666	5:137287666:G:A	rs116372144	G	A	A	0.127091	intron_variant	intronic	FAM13B	intronic	FAM13B	No	0.0165577	1.46248	-0.00802978	0.761805	-0.00525295	1.76204	0.0227598	7.43484	-0.034658	19.5886	-0.0129532	0.98452	-0.0077349	0.70639	0.660634	33385.2	0.0149446	7.0606
f.102_qn	102	Pulse rate	6	36817113	6:36817113:A:G	rs236352	A	G	A	0.339038	intergenic_variant	intergenic	ENSG00000287891(dist=4935),PPIL1(dist=5492)	intergenic	CPNE5(dist=9893),PPIL1(dist=5493)	No	0.00235262	0.185194	-0.00148938	0.216802	-0.00557731	1.35307	0.0167646	8.16134	-0.0251366	20.979	-0.0145883	2.21502	-0.00207713	0.318205	0.65641	22624.6	0.0109577	7.68386
f.102_qn	102	Pulse rate	12	24762501	12:24762501:A:C	rs11047527	A	C	C	0.150841	intergenic_variant	intergenic	LINC00477(dist=25399),ENSG00000255745(dist=94936)	intergenic	LINC00477(dist=25399),BCAT1(dist=200457)	No	0.015869	1.62776	-0.00512167	0.513949	-0.00746771	3.03493	0.0318994	16.525	-0.0674963	84.2001	-0.0376223	6.93303	-0.00401659	0.368225	0.65995	32196.7	0.0216071	16.5972
f.4079_qn	4079	Diastolic blood pressure	12	642276	12:642276:A:G	rs12321528	A	G	G	0.00686598	intron_variant	intronic	B4GALNT3	intronic	B4GALNT3	No	0.14823	1.00631	-0.147663	1.02125	0.00256333	0.718242	-0.0926625	7.61358	0.00145486	0.0348868	0.1478	0.983181	-0.143937	0.965078	0.664473	40747.7	-0.058985	6.8875
f.30000_qn	30000	White blood cell count	18	38541168	18:38541168:G:A	rs145164263	G	A	A	0.0120508	intergenic_variant	intergenic	RNU7-145P(dist=488322),ENSG00000286328(dist=380115)	intergenic	LINC01477(dist=861971),KC6(dist=519068)	No	-0.0043014	0.0320989	0.0062509	0.0467557	-0.00249135	0.764381	0.0694684	7.78732	0.0053291	0.189199	0.00275383	0.0200948	-0.00233291	0.0167439	0.687941	45809.3	0.0473482	7.50337
f.30010_qn	30010	Red blood cell count	2	11738091	2:11738091:T:C	rs1435547	T	C	T	0.001855	synonymous_variant	exonic	GREB1	exonic	GREB1	No	-0.120838	0.30594	0.13219	0.341159	0.00169708	0.497754	0.155923	7.30649	0.0115079	0.159169	-0.018747	0.0372221	0.0317854	0.0647215	0.703759	49578.7	0.11538	7.60578
f.30050_qn	30050	Mean corpuscular haemoglobin	16	149539	16:149539:G:A	rs570013781	G	A	A	0.00214547	intron_variant	intronic	NPRL3	intronic	NPRL3	No	1.69863	34.8442	-1.9108	37.2069	0.00068965	0.166226	0.153342	7.45145	-0.794457	172.8	1.34484	21.4801	-2.08988	42.867	0.709916	50981.9	0.0718473	3.4512
f.30070_qn	30070	Red blood cell distribution width	1	248039451	1:248039451:C:T	rs3811444	C	T	T	0.333712	missense_variant	exonic	TRIM58	exonic	TRIM58	Yes	-0.0297416	8.62712	0.0202434	12.5519	-0.0155523	8.78131	0.0243835	18.5707	-0.0720626	169.897	-0.0863198	63.1479	0.0205023	12.231	0.665034	24850.6	0.0208417	27.4104
f.30070_qn	30070	Red blood cell distribution width	5	127418850	5:127418850:C:G	rs3812049	C	G	C	0.259317	non_coding_transcript_exon_variant	upstream	SLC12A2,SLC12A2-DT(dist=608)	ncRNA_exonic	LINC01184	No	0.006965	0.724242	0.00115062	0.141171	-0.00999447	4.59379	0.0223413	13.6938	-0.110958	342.175	-0.0811885	50.1255	0.00064403	0.0727872	0.6711	29011.5	0.0202032	22.4393
f.30070_qn	30070	Red blood cell distribution width	6	31329386	6:31329386:A:G	rs2596546	A	G	G	0.322577	upstream_gene_variant	ncRNA_exonic	ENSG00000293281	intergenic	HLA-B(dist=4430),MICA-AS1(dist=32680)	No	-0.0102736	1.38782	0.00354994	0.6751	-0.00028423	0.0406248	0.0150901	7.40248	0.0179112	11.0399	0.0128769	1.90447	0.00390491	0.744955	0.676104	26244.9	0.00898137	5.53212
f.30080_qn	30080	Platelet count	12	111907431	12:111907431:A:AC	rs35350651	A	AC	A	0.495817	intron_variant	UTR3	ATXN2(ENST00000644883.1_5:c.*443T>GT,ENST00000647305.1_5:c.*443T>GT)	intronic	ATXN2	Yes	-0.0137856	2.269	0.00653814	2.2764	-0.0106046	3.77089	0.0129962	7.74358	0.0928293	315.002	0.058181	29.629	0.00782142	2.9412	0.706818	21619	0.00971767	7.96854
f.30090_qn	30090	Platelet crit	12	111865049	12:111865049:C:G	rs7310615	C	G	C	0.481723	intron_variant	intronic	SH2B3	intronic	SH2B3	Yes	-0.0166521	3.12827	0.0076599	2.90978	-0.0138525	6.27709	0.0156836	10.955	0.111458	447.075	0.0663352	38.7349	0.00852841	3.36561	0.707887	22419.5	0.0118893	11.5468
f.30100_qn	30100	Mean platelet volume	3	56849749	3:56849749:T:C	rs1354034	T	C	T	0.399309	intron_variant	intronic	ARHGEF3	intronic	ARHGEF3	No	-0.0546614	33.6424	0.0348148	50.1642	0.0213288	20.1632	-0.0259904	32.4625	0.229227	1862.78	0.124519	162.306	0.0347599	47.83	0.754838	32866.4	-0.0235898	46.0421
f.30100_qn	30100	Mean platelet volume	20	57597971	20:57597971:G:C	rs415064	G	C	C	0.0473499	missense_variant	exonic	TUBB1	exonic	TUBB1	Yes	0.129023	19.9018	-0.120703	22.4539	-0.00335902	1.52787	0.0329546	11.0422	-0.117088	91.3906	0.041891	2.53023	-0.119202	21.2218	0.752683	57319.3	0.0265475	12.0542
f.30110_qn	30110	Platelet distribution width	3	56849749	3:56849749:T:C	rs1354034	T	C	T	0.399309	intron_variant	intronic	ARHGEF3	intronic	ARHGEF3	No	-0.0820986	65.1837	0.0459625	75.733	-0.0190243	12.9649	0.0228277	20.5579	-0.00090489	0.144721	-0.0866596	69.7204	0.0474517	77.551	0.697532	25557.8	0.0165504	20.5367
f.30110_qn	30110	Platelet distribution width	8	8946163	8:8946163:G:A	rs4841097	G	A	G	0.221992	intron_variant	intergenic	RNU7-55P(dist=16137),PPP1R3B(dist=47602)	intronic	ERI1	No	0.00150792	0.106968	-0.00445173	0.691442	0.0157679	13.337	-0.0174827	8.97129	0.0700475	122.364	0.0669294	33.2288	-0.00473588	0.741152	0.721162	37609	-0.0136081	10.2529
f.30110_qn	30110	Platelet distribution width	11	200343	11:200343:T:C	rs55966801	T	C	C	0.231374	intron_variant	intronic	BET1L	downstream	ODF3(dist=85)	Yes	-0.00248498	0.191866	0.00357813	0.530861	0.00914878	4.82641	-0.022301	14.4376	0.0266453	18.9734	0.0135811	1.90207	0.00400346	0.60583	0.722258	36973.3	-0.017011	15.8748
f.30110_qn	30110	Platelet distribution width	17	27833678	17:27833678:AGATT:A	rs71138827	AGATT	A	A	0.450045	intron_variant	intronic	TAOK1	intronic	TAOK1	No	0.00022068	0.0157507	-0.00010853	0.0156811	0.01544	7.87823	-0.015273	9.74865	-0.00705862	2.35587	-0.00573087	0.595696	0.00035413	0.0523468	0.724086	24643.4	-0.0113824	10.2584
f.30120_qn	30120	Lymphocyte count	9	77077999	9:77077999:T:TA	rs200932087	T	TA	TA	0.0052854	intergenic_variant	intergenic	ENSG00000227809(dist=78505),RORB-AS1(dist=22468)	intergenic	LOC101927358(dist=79553),RORB-AS1(dist=10352)	No	0.117548	0.598183	-0.109542	0.536759	0.0015458	0.398105	-0.102452	7.46226	0.034761	1.32145	0.145017	0.784823	-0.13073	0.669432	0.683087	45143.3	-0.0636303	6.12036
f.30150_qn	30150	Eosinophil count	6	32592918	6:32592918:C:T	rs9271681	C	T	T	0.321224	upstream_gene_variant	intergenic	HLA-DRB1(dist=35293),HLA-DQA1(dist=12260)	intergenic	HLA-DRB1(dist=35305),HLA-DQA1(dist=12265)	No	0.00898569	1.14041	-0.00505633	1.13185	0.0190761	13.8265	-0.0171136	9.55118	-0.0335353	36.4824	-0.023012	5.16907	-0.00632733	1.54275	0.69702	28289.7	-0.0129454	10.9216
f.30150_qn	30150	Eosinophil count	7	75496097	7:75496097:C:T	rs2024049	C	T	C	0.498724	intron_variant	intergenic	CCL24(dist=43423),RHBDD2(dist=12220)	intergenic	CCL24(dist=43407),RHBDD2(dist=12213)	No	0.00678386	0.712525	-0.00280413	0.593153	0.0169022	7.39347	-0.0165218	10.2245	0.00755279	2.6779	0.00992347	1.20353	-0.00379232	0.880652	0.70048	19716.8	-0.0101071	7.88217
f.30150_qn	30150	Eosinophil count	9	6213387	9:6213387:G:A	rs928413	G	A	G	0.259313	upstream_gene_variant	intergenic	ENSG00000228739(dist=146673),IL33(dist=2399)	intergenic	RANBP6(dist=197763),IL33(dist=1762)	No	-0.0132824	1.92772	0.00254569	0.367005	-0.00972669	4.54143	0.0177469	9.21244	0.0943553	247.481	0.0666652	34.696	0.00296504	0.436848	0.684268	30550.7	0.0121625	8.77565
f.30190_qn	30190	Monocyte percentage	1	236107241	1:236107241:A:C	rs6429432	A	C	A	0.108202	upstream_gene_variant	ncRNA_intronic	LINC02768	intergenic	LYST(dist=60233),NID1(dist=31891)	No	-0.0298346	3.5972	0.0276877	4.97337	0.00899922	5.28409	-0.0269681	10.6095	0.0478054	33.2038	-0.00138124	0.0609446	0.0282098	4.89706	0.691983	39905.7	-0.0167222	8.3034
f.30200_qn	30200	Neutrophil percentage	4	27925743	4:27925743:T:C	rs115866005	T	C	C	0.0171873	intergenic_variant	ncRNA_intronic	ENSG00000287389	intergenic	LINC02261(dist=641896),MIR4275(dist=895461)	No	-0.0367101	0.519203	0.0481255	0.791457	0.00103051	0.205217	-0.0632534	7.36805	0.00870888	0.430462	-0.0282743	0.361545	0.0378223	0.553632	0.637998	36753.2	-0.0377692	6.35958
f.30210_qn	30210	Eosinophil percentage	6	31540141	6:31540141:A:C	rs2239704	A	C	A	0.383459	5_prime_UTR_variant	ncRNA_intronic	ENSG00000289406	ncRNA_intronic	LOC100287329	No	0.00084053	0.0628592	-0.00093394	0.142226	-0.00662635	1.83726	0.0182975	11.5448	-0.0118181	5.57501	-0.00577661	0.596684	-0.00177225	0.295655	0.67498	23338.9	0.0128836	11.7014
f.30210_qn	30210	Eosinophil percentage	7	75460393	7:75460393:A:G	rs2024050	A	G	A	0.103903	upstream_gene_variant	intergenic	CCL24(dist=7719),RHBDD2(dist=47924)	intergenic	CCL24(dist=7703),RHBDD2(dist=47917)	No	0.0125526	0.851742	-0.0161536	1.81987	0.00731286	3.60763	-0.0257168	9.01665	0.0595256	49.098	0.0585269	10.8043	-0.0138675	1.39041	0.689303	39840.1	-0.0174008	8.49696
f.30210_qn	30210	Eosinophil percentage	9	6193455	9:6193455:C:A	rs2381416	C	A	C	0.263633	upstream_gene_variant	intergenic	ENSG00000228739(dist=126741),IL33(dist=22331)	intergenic	RANBP6(dist=177831),IL33(dist=21694)	No	-0.00657403	0.676986	0.00165708	0.220005	-0.0114423	5.89282	0.0189835	10.3369	0.0953502	258.077	0.0709146	39.6244	0.00224011	0.311278	0.679291	29780.6	0.0126853	9.52821
f.30210_qn	30210	Eosinophil percentage	11	57146225	11:57146225:A:G	rs34108746	A	G	G	0.0779256	missense_variant	exonic	PRG3	exonic	PRG3	Yes	0.237321	113.134	-0.193586	111.277	-0.00465431	1.78555	0.028613	8.93091	-0.0614912	40.6566	0.186923	68.4314	-0.196388	110.862	0.684081	41093.6	0.0201254	9.02959
f.30210_qn	30210	Eosinophil percentage	12	112179471	12:112179471:T:C	rs4766897	T	C	T	0.339766	intron_variant	intronic	ACAD10	intronic	ACAD10	No	0.00267778	0.228659	-0.00088718	0.126386	0.00907987	3.42109	-0.0147843	7.42696	0.0570413	107.101	0.0431311	16.829	-0.00069212	0.0943563	0.69463	27095	-0.0104589	7.5893
f.30250_qn	30250	Reticulocyte count	6	103929691	6:103929691:G:A	rs192425119	G	A	A	0.00109117	intergenic_variant	intergenic	ENSG00000287499(dist=1111989),SNORA33(dist=101319)	intergenic	GRIK2(dist=1411733),HACE1(dist=1246278)	No	0.0463778	0.0771593	-0.0903632	0.153958	0.00656699	3.78974	0.228574	8.20879	-0.0437169	0.568854	0.10433	0.185867	-0.155692	0.284735	0.698638	47839.1	0.154036	7.33671
f.30610_qn	30610	Alkaline phosphatase	1	21449335	1:21449335:G:A	rs77569513	G	A	A	0.00865959	intron_variant	intronic	EIF4G3	intronic	EIF4G3	No	0.100553	1.16833	-0.119603	1.4608	0.0012658	0.344567	0.0952748	12.2342	-0.0490664	3.30356	0.0881236	0.891672	-0.132497	1.58306	0.70332	48179.9	0.0776477	14.6031
f.30610_qn	30610	Alkaline phosphatase	1	21859507	1:21859507:A:G	rs10465542	A	G	G	0.222167	intron_variant	intronic	ALPL	intronic	ALPL	No	-0.00419908	0.366258	0.00049207	0.0527386	0.0155416	12.9998	-0.0286329	22.8323	-0.0329316	27.727	-0.0245189	4.92009	0.00102198	0.10986	0.713179	35513.9	-0.0194969	19.3752
f.30610_qn	30610	Alkaline phosphatase	1	21875506	1:21875506:T:C	rs149356924	T	C	C	0.00404319	intron_variant	intronic	ALPL,ENSG00000289715	intronic	ALPL	No	0.535511	7.44638	-0.591906	8.40612	0.00160292	0.470213	0.148286	14.4422	-0.293291	46.3732	0.427526	4.53937	-0.655488	9.24193	0.703564	48594.9	0.109253	14.2615
f.30610_qn	30610	Alkaline phosphatase	1	22138578	1:22138578:G:A	rs573303250	G	A	A	0.00135533	upstream_gene_variant	upstream	LDLRAD2(dist=180)	upstream	LDLRAD2(dist=180)	No	0.524983	4.03522	-0.622234	4.62942	0.0023033	0.774811	0.221448	10.2674	-0.336326	19.1215	0.330607	1.71533	-0.608788	4.07553	0.704076	48837.8	0.194218	14.0533
f.30610_qn	30610	Alkaline phosphatase	1	22361255	1:22361255:C:T	rs145223095	C	T	T	0.00833688	downstream_gene_variant	ncRNA_intronic	CDC42-AS1	intergenic	LINC00339(dist=3538),CDC42(dist=17947)	No	0.106844	1.10381	-0.136652	1.59262	0.00111714	0.295052	0.103229	14.3601	-0.158017	28.5478	0.0461459	0.32744	-0.137772	1.48974	0.703213	48208.8	0.0790726	15.2578
f.30610_qn	30610	Alkaline phosphatase	9	136155000	9:136155000:C:T	rs635634	C	T	T	0.185938	upstream_gene_variant	intergenic	ABO(dist=4365),Y_RNA(dist=22953)	intergenic	ABO(dist=4383),SURF6(dist=40612)	No	-0.175041	202.595	0.131123	246.214	-0.0167394	16.3126	0.0449092	50.383	-0.327641	2348.51	-0.428482	1155.87	0.134642	250.337	0.693773	37683.1	0.0295301	41.3674
f.30620_qn	30620	Alanine aminotransferase	4	88212722	4:88212722:G:A	rs13141441	G	A	A	0.283732	intergenic_variant	intergenic	ENSG00000250572(dist=24748),MIR5705(dist=8925)	intergenic	KLHL8(dist=70952),MIR5705(dist=8925)	Yes	-0.00971031	1.21939	0.0103813	3.16678	0.0125194	6.68186	-0.023817	16.2221	-0.041872	52.0643	-0.0431769	15.4744	0.00941924	2.58516	0.695162	29576	-0.0168838	16.5338
f.30620_qn	30620	Alanine aminotransferase	19	19370340	19:19370340:TGACA:T	rs756350040	TGACA	T	T	0.0737644	intron_variant	ncRNA_intronic	ENSG00000267629	intronic	HAPLN4	Yes	-0.0253254	1.66855	0.0126783	0.773975	-0.00391285	1.36779	0.0360676	13.0447	0.0902174	79.6048	0.0394723	3.38739	0.0155559	1.01939	0.688627	41275.8	0.0239636	11.7489
f.30620_qn	30620	Alanine aminotransferase	19	45411941	19:45411941:T:C	rs429358	T	C	C	0.156324	missense_variant	exonic	APOE	exonic	APOE	Yes	-0.00060038	0.0325677	0.00305051	0.28748	0.00797275	3.85681	-0.0210386	8.77711	-0.0457755	40.7185	-0.0321418	5.76502	0.00220253	0.191236	0.696929	37179.6	-0.014592	8.57005
f.30620_qn	30620	Alanine aminotransferase	22	44324727	22:44324727:C:G	rs738409	C	G	G	0.216429	missense_variant	exonic	PNPLA3	exonic	PNPLA3	Yes	-0.0380908	10.8054	0.0254663	11.5387	-0.0195786	17.6697	0.0485192	56.7552	0.105798	274.099	0.0299533	6.80999	0.0255235	11.364	0.678362	32078.6	0.0336677	55.473
f.30630_qn	30630	Apolipoprotein A	6	32633683	6:32633683:C:T	rs9274474	C	T	T	0.257095	intron_variant	intronic	HLA-DQB1	intronic	HLA-DQB1	Yes	0.00836418	0.929331	-0.00542191	1.0084	-0.00662454	2.56213	0.0188784	11.1089	-0.0115327	3.95394	-0.00567866	0.527248	-0.00564844	1.04257	0.719683	32338.3	0.0144765	11.8411
f.30650_qn	30650	Aspartate aminotransferase	6	32038550	6:32038550:C:T	rs1150755	C	T	T	0.17416	intron_variant	intronic	TNXB	intronic	TNXB	No	0.00173262	0.106156	-0.00103385	0.0905886	-0.00117009	0.228894	0.0220861	10.1634	-0.0619193	79.8392	-0.0642708	22.9078	-0.00254778	0.248355	0.679298	33972.8	0.0170958	12.3317
f.30650_qn	30650	Aspartate aminotransferase	10	17891705	10:17891705:A:G	rs1926736	A	G	A	0.38031	missense_variant	exonic	MRC1L1	intronic	MRC1	Yes	-0.0128393	1.98575	0.0034455	0.713893	-0.0123236	5.12492	0.0188271	11.7795	-0.138497	649.905	-0.100313	84.4548	0.00426566	0.936408	0.665823	22370.2	0.0132993	12.1252
f.30650_qn	30650	Aspartate aminotransferase	10	101101889	10:101101889:GT:G	rs544141891	GT	G	G	0.00193917	intron_variant	intronic	CNNM1	intronic	CNNM1	No	-0.0500292	0.06421	0.0371482	0.0464504	0.00072299	0.158276	0.333039	35.0709	-0.561675	84.2232	-0.339274	0.596541	0.0165723	0.0196054	0.67736	43700.1	0.257397	42.7897
f.30650_qn	30650	Aspartate aminotransferase	19	19370340	19:19370340:TGACA:T	rs756350040	TGACA	T	T	0.0737644	intron_variant	ncRNA_intronic	ENSG00000267629	intronic	HAPLN4	Yes	-0.0328476	2.51832	0.0158125	1.05698	-0.00328919	1.03942	0.0307748	9.43055	0.0655458	42.3995	0.0235314	1.44455	0.0181392	1.27572	0.687683	40957.3	0.018999	7.5027
f.30650_qn	30650	Aspartate aminotransferase	22	44324855	22:44324855:G:A	rs3747207	G	A	A	0.214719	intron_variant	intronic	PNPLA3	intronic	PNPLA3	Yes	-0.0474446	16.0137	0.0279101	13.3697	-0.0106991	5.72144	0.0285516	19.6934	0.106913	276.992	0.0325157	7.79191	0.0285674	13.7602	0.684344	32555.6	0.0164349	13.6216
f.30660_qn	30660	Direct bilirubin	2	234668879	2:234668879:C:CAT	rs34983651	C	CAT	CAT	0.312457	intron_variant	intronic	UGT1A10,UGT1A3,UGT1A4,UGT1A5,UGT1A6,UGT1A7,UGT1A8,UGT1A9	intronic	UGT1A10,UGT1A3,UGT1A4,UGT1A5,UGT1A6,UGT1A7,UGT1A8,UGT1A9	Yes	-0.223018	254.195	0.137528	311.426	0.304668	170.194	-0.342356	191.02	0.658781	12889	-0.0203869	2.71273	0.410252	2668.99	0.215014	1883.16	0.00049762	0.0768832
f.30660_qn	30660	Direct bilirubin	6	25804921	6:25804921:T:A	rs78833965	T	A	A	0.113946	intron_variant	intronic	SLC17A1	intronic	SLC17A1	No	-0.0155494	0.87973	0.0161995	1.4046	0.012327	3.33942	-0.0403434	8.04086	0.0466336	28.1132	0.0327688	2.79208	0.0167061	1.4577	0.515232	15373.3	-0.00988869	2.19657
f.30660_qn	30660	Direct bilirubin	10	71099109	10:71099109:A:G	rs72805692	A	G	G	0.116437	intron_variant	intronic	HK1	intronic	HK1	No	-0.050094	6.10139	0.0430495	7.67643	0.0159654	5.20994	-0.0463463	10.7334	0.0681822	60.4005	0.0159771	0.92915	0.0447719	8.14958	0.514371	15246.1	-0.00640798	1.14445
f.30660_qn	30660	Direct bilirubin	12	20954557	12:20954557:C:A	rs10841648	C	A	C	0.338802	intergenic_variant	intergenic	SLCO1C1(dist=48237),SLCO1B3(dist=9082)	intergenic	SLCO1C1(dist=48236),SLCO1B3(dist=9082)	No	0.00522632	0.374496	-0.00152418	0.17337	0.0613367	39.5591	-0.0437548	19.077	0.0636202	112.354	0.0665887	23.123	-0.00093417	0.0982307	0.503845	9319.01	-0.00632693	2.02776
f.30660_qn	30660	Direct bilirubin	12	21099892	12:21099892:G:C	rs7132068	G	C	G	0.251975	intron_variant	intronic	SLCO1B3-SLCO1B7	intronic	SLCO1B3-SLCO1B7	No	-0.0127574	1.19179	0.010911	2.01567	0.0590979	44.7234	-0.0546601	24.9757	0.0866344	176.372	0.0750023	26.0825	0.0116351	2.18561	0.502329	11160.4	-0.00490985	1.20013
f.30660_qn	30660	Direct bilirubin	12	21125521	12:21125521:T:C	rs11045630	T	C	C	0.198129	intron_variant	intronic	SLCO1B3-SLCO1B7	intronic	SLCO1B3-SLCO1B7	No	-0.0214407	2.33636	0.0175301	3.34435	0.0517523	38.469	-0.0510682	18.5165	0.0809246	129.974	0.0601263	14.2977	0.0184274	3.55067	0.501533	12297.8	-0.00458304	0.94954
f.30660_qn	30660	Direct bilirubin	12	21363713	12:21363713:G:C	rs11519275	G	C	C	0.212645	intron_variant	intronic	SLCO1B1	intronic	SLCO1B1	No	-0.00062949	0.0305159	-0.00019093	0.0140632	0.0519404	37.6008	-0.0485256	17.3651	0.0997153	205.372	0.104703	43.5821	0.00279247	0.248304	0.500425	11935.3	-0.00084509	0.116046
f.30660_qn	30660	Direct bilirubin	12	21367633	12:21367633:G:A	rs57743625	G	A	A	0.158716	intron_variant	intronic	SLCO1B1	intronic	SLCO1B1	Yes	-0.00646778	0.357757	0.0021355	0.145775	0.0587915	53.4546	-0.0853885	42.4863	0.158963	426.057	0.161476	80.6068	0.00536553	0.438609	0.501134	13302.5	-0.00256551	0.384841
f.30660_qn	30660	Direct bilirubin	12	21370682	12:21370682:C:T	rs4149074	C	T	T	0.348949	intron_variant	intronic	SLCO1B1	intronic	SLCO1B1	No	-0.000702	0.0389698	-0.00366312	0.519626	0.0588448	35.8562	-0.0393678	15.7053	0.0674399	127.159	0.0752218	29.2453	-0.0029453	0.38307	0.501742	9097.31	-0.00307074	0.686833
f.30690_qn	30690	Cholesterol	8	126477153	8:126477153:C:T	rs2954018	C	T	C	0.297797	upstream_gene_variant	intergenic	RN7SL590P(dist=20093),TRIB1AL(dist=2028)	intergenic	TRIB1(dist=26506),LINC00861(dist=457614)	No	-0.007564	0.828866	0.00061471	0.0758009	-0.0103827	4.29012	0.0165445	7.89886	0.0357455	39.2728	0.0226889	4.71522	0.00085123	0.106402	0.665792	25964	0.0132111	10.5174
f.30690_qn	30690	Cholesterol	11	116623213	11:116623213:TA:T	rs66505542	TA	T	TA	0.139366	intron_variant	intronic	BUD13	intronic	BUD13	No	-0.00717824	0.492023	-0.00369959	0.314437	-0.00617039	2.35404	0.0255912	10.6536	0.0677894	79.9462	0.0541218	12.7763	-0.00387164	0.327636	0.669567	34487.7	0.0192746	12.7763
f.30690_qn	30690	Cholesterol	19	11189298	19:11189298:CG:C	rs747875948	CG	C	C	0.113843	intergenic_variant	intergenic	SMARCA4(dist=16154),LDLR(dist=10839)	intergenic	SMARCA4(dist=16154),LDLR-AS1(dist=10445)	No	0.0060006	0.330308	-0.00189043	0.115128	0.0180579	16.6261	-0.0407688	20.6707	-0.165852	391.313	-0.11214	39.698	0.00071345	0.0396404	0.673283	35860.6	-0.0320692	27.1832
f.30690_qn	30690	Cholesterol	19	45424351	19:45424351:A:T	rs814573	A	T	T	0.187672	downstream_gene_variant	intergenic	APOC1(dist=1748),APOC1P1(dist=5705)	intergenic	APOC1(dist=1750),APOC1P1(dist=5709)	No	0.0106951	1.02988	-0.0117714	2.1683	0.00049351	0.0801024	0.0222408	9.52084	0.14761	453.831	0.113143	67.102	-0.0116046	2.05189	0.660031	30322.9	0.0152365	9.60025
f.30720_qn	30720	Cystatin C	18	49054586	18:49054586:G:A	rs144750909	G	A	A	0.00959838	intron_variant	ncRNA_intronic	LINC01630	ncRNA_intronic	LINC01630	No	0.0180595	0.155603	-0.0111631	0.0869999	-0.0020916	0.698616	0.0698113	7.38908	-0.00126305	0.0332651	0.0043781	0.0333689	0.00445706	0.0325799	0.729233	53456.6	0.0485904	6.64406
f.30720_qn	30720	Cystatin C	20	21931106	20:21931106:T:C	rs185932638	T	C	C	0.00204157	intron_variant	ncRNA_intronic	ENSG00000238034	intergenic	PAX1(dist=231982),LINC01432(dist=103622)	No	-0.0122393	0.0390301	-0.0463427	0.155439	0.00305327	1.16437	0.164757	7.68053	-0.0114743	0.152803	0.140291	0.623907	-0.190801	0.889865	0.705102	48957.7	0.112884	6.68857
f.30720_qn	30720	Cystatin C	20	23622880	20:23622880:G:A	rs2405367	G	A	A	0.216326	upstream_gene_variant	intergenic	CST3(dist=3770),ENSG00000225056(dist=12982)	intergenic	CST3(dist=4288),CST4(dist=43397)	Yes	0.0170506	2.76024	-0.0110628	2.74433	-0.0102697	5.94375	0.0314058	26.69	-0.406879	4056.82	-0.26801	506.452	-0.0103382	2.37475	0.677635	33841.7	0.0251604	32.8965
f.30720_qn	30720	Cystatin C	20	23626256	20:23626256:C:T	rs139450906	C	T	T	0.0170059	intergenic_variant	intergenic	CST3(dist=7146),ENSG00000225056(dist=9606)	intergenic	CST3(dist=7664),CST4(dist=40021)	No	0.0243326	0.320712	-0.0444173	0.710412	0.001785	0.530391	0.0539956	7.93138	-0.043717	4.94665	0.0904976	1.92968	-0.115637	2.89418	0.704059	47691.7	0.0417155	8.60227
f.30720_qn	30720	Cystatin C	20	24100352	20:24100352:C:T	rs77149469	C	T	T	0.00246409	intergenic_variant	ncRNA_intronic	LINC01721	intergenic	GGTLC1(dist=130936),LINC01721(dist=80051)	No	0.34946	3.10671	-0.348356	2.87926	0.00272802	0.983728	0.176081	12.2653	-0.314242	31.4949	0.296331	2.18377	-0.480668	4.63106	0.704541	48869.1	0.156765	17.4423
f.30750_qn	30750	Glycated haemoglobin	2	169763148	2:169763148:T:C	rs560887	T	C	T	0.299277	intron_variant	intronic	G6PC2	intronic	G6PC2	No	0.0141062	2.43083	-0.00779277	2.24776	-0.00977495	4.83198	0.0148662	8.26878	-0.107779	351.258	-0.0640821	36.7756	-0.00820741	2.3318	0.706533	31322.4	0.0107765	8.04064
f.30750_qn	30750	Glycated haemoglobin	6	26091179	6:26091179:C:G	rs1799945	C	G	G	0.151037	missense_variant	exonic	HFE	exonic	HFE	Yes	0.012516	1.28298	-0.00601424	0.713505	-0.00209739	0.561332	0.0214938	10.6263	-0.0812196	122.225	-0.049702	13.2819	-0.0060565	0.696355	0.713745	40938.6	0.0155872	10.3133
f.30750_qn	30750	Glycated haemoglobin	6	26093141	6:26093141:G:A	rs1800562	G	A	A	0.0777392	missense_variant	exonic	HFE	exonic	HFE	Yes	0.0943645	20.959	-0.0888477	27.6124	0.00053762	0.117894	0.0238905	7.55124	-0.128995	172.648	0.0034997	0.137297	-0.0895075	26.7535	0.715524	46165.8	0.0182262	8.05506
f.30750_qn	30750	Glycated haemoglobin	6	32561638	6:32561638:C:T	rs35371668	C	T	T	0.181904	upstream_gene_variant	intergenic	HLA-DRB1(dist=4013),HLA-DQA1(dist=43540)	intergenic	HLA-DRB1(dist=4025),HLA-DQA1(dist=43545)	No	0.003878	0.291531	-0.00069472	0.0632914	-0.00402579	1.36537	0.0231746	13.4622	-0.00606844	1.20639	-0.0008079	0.0487597	-0.00197043	0.196072	0.712293	38556.6	0.0183418	15.3816
f.30750_qn	30750	Glycated haemoglobin	8	41542093	8:41542093:G:A	rs34265667	G	A	A	0.0345787	synonymous_variant	exonic	ANK1	exonic	ANK1	Yes	0.012893	0.288211	0.00516511	0.110681	-0.00131518	0.358551	0.0497056	14.6532	-0.153813	114.193	-0.106995	6.92605	0.00339156	0.0685081	0.718876	49744.6	0.037201	15.0958
f.30750_qn	30750	Glycated haemoglobin	8	41630447	8:41630447:G:A	rs4737010	G	A	A	0.227843	intron_variant	intronic	ANK1	intronic	ANK1	No	0.0102554	1.27464	-0.00786901	1.70313	0.0111351	7.20293	-0.020127	12.3334	0.0821012	169.899	0.0717186	39.4076	-0.00789847	1.6611	0.728673	38029.5	-0.0163812	14.8962
f.30750_qn	30750	Glycated haemoglobin	9	91392686	9:91392686:TTC:T	rs142550358	TTC	T	T	0.0540093	intergenic_variant	ncRNA_intronic	ENSG00000286414	intergenic	MIR4289(dist=31866),C9orf47(dist=213090)	No	-0.0118584	0.424797	0.00942582	0.374058	-0.00291575	1.03614	0.0287858	7.62144	-0.115121	94.4869	-0.0883567	10.0229	0.0054258	0.186783	0.720187	48430	0.0226666	8.61172
f.30750_qn	30750	Glycated haemoglobin	10	71094504	10:71094504:T:C	rs17476364	T	C	C	0.109961	intron_variant	intronic	HK1	intronic	HK1	No	0.081944	24.8765	-0.069511	29.7918	-0.00908924	6.00814	0.0448229	32.6549	-0.338011	1615.1	-0.148654	76.3242	-0.0680501	27.4623	0.700287	42514.1	0.0328719	33.0222
f.30750_qn	30750	Glycated haemoglobin	10	114758349	10:114758349:C:T	rs7903146	C	T	T	0.29048	intron_variant	intronic	TCF7L2	intronic	TCF7L2	No	0.00945899	1.27445	-0.0070718	1.86625	-0.016142	12.2293	0.029929	30.6101	0.0779441	180.734	0.0674487	40.0366	-0.00785106	2.10253	0.701925	31303.9	0.0200893	25.5906
f.30750_qn	30750	Glycated haemoglobin	12	111884608	12:111884608:T:C	rs3184504	T	C	T	0.481971	missense_variant	exonic	SH2B3	exonic	SH2B3	Yes	0.00728936	0.853773	-0.00218141	0.447777	-0.0110995	4.20449	0.0127016	7.41114	-0.028285	29.6782	-0.0166191	3.00733	-0.00199265	0.387726	0.712702	22460.5	0.00938643	7.4411
f.30750_qn	30750	Glycated haemoglobin	16	53807764	16:53807764:A:G	rs17817288	A	G	G	0.481848	intron_variant	intronic	FTO	intronic	FTO	No	-0.00214628	0.177729	-0.00065006	0.105812	-0.0106748	3.96047	0.0129632	7.71323	0.017894	12.3724	0.0135184	2.14642	-0.00034949	0.0532528	0.716088	22855.1	0.00908206	7.03487
f.30750_qn	30750	Glycated haemoglobin	17	76124865	17:76124865:C:G	rs2748424	C	G	G	0.189547	intron_variant	UTR5	TMC6(ENST00000698550.1_2:c.-1952G>C)	UTR5	TMC6(NM_001127198:c.-1952G>C,NM_001321185:c.-1952G>C)	Yes	0.0107562	1.20102	-0.00949847	1.82187	0.00856538	4.81452	-0.0181544	8.92875	0.091816	182.919	0.0759555	37.3297	-0.00870149	1.54176	0.72794	40273.4	-0.0149352	10.9727
f.30750_qn	30750	Glycated haemoglobin	19	17252041	19:17252041:G:A	rs59616136	G	A	A	0.0926582	intron_variant	intronic	MYO9B	intronic	MYO9B	No	0.0173127	1.29147	-0.0166338	1.6995	-0.00402024	1.6028	0.0226557	7.73182	-0.0803792	75.7588	-0.0350376	4.00557	-0.0161035	1.58026	0.722777	46240.9	0.0173759	8.32797
f.30750_qn	30750	Glycated haemoglobin	22	37469192	22:37469192:A:G	rs6000553	A	G	A	0.468361	intron_variant	intronic	TMPRSS6	intronic	TMPRSS6	Yes	-0.0166931	3.153	0.0059211	1.87986	0.0156401	8.21041	-0.0157883	11.1382	0.0614636	135.093	0.0311986	9.46276	0.0060035	1.89516	0.740163	25310	-0.0123098	12.4239
f.30760_qn	30760	HDL cholesterol	9	107661742	9:107661742:A:C	rs2740488	A	C	C	0.264123	intron_variant	intronic	ABCA1	intronic	ABCA1	No	-0.00490879	0.468627	0.00341913	0.563559	0.0093232	4.83414	-0.0176097	10.5452	-0.0768212	151.371	-0.0582016	27.9613	0.00369937	0.612185	0.741951	34845.2	-0.0125409	9.59144
f.30760_qn	30760	HDL cholesterol	11	39515079	11:39515079:T:C	rs191986139	T	C	C	0.00531599	intergenic_variant	intergenic	RNU6-99P(dist=232316),AC027806.1(dist=237280)	intergenic	LINC01493(dist=838280),LRRC4C(dist=620672)	No	-0.0287035	0.165889	0.0318038	0.183512	0.00351764	1.4695	-0.0968526	7.94066	-0.0079541	0.171651	-0.0437924	0.265807	0.050043	0.307296	0.733964	50187.4	-0.0736	8.11512
f.30760_qn	30760	HDL cholesterol	16	56987765	16:56987765:C:T	rs56228609	C	T	T	0.315693	upstream_gene_variant	intergenic	HERPUD1(dist=8989),AC012181.1(dist=3412)	intergenic	HERPUD1(dist=8989),CETP(dist=8097)	No	-0.0172435	3.31569	0.0140941	6.25366	-0.00686809	2.50785	0.0150721	8.50617	0.251715	1812.99	0.149112	190.449	0.01454	6.355	0.71107	29337.6	0.00954186	6.37243
f.30760_qn	30760	HDL cholesterol	17	41926126	17:41926126:C:T	rs72836561	C	T	T	0.0320465	missense_variant	exonic	CD300LG	exonic	CD300LG	Yes	-0.0125222	0.25115	-0.00114013	0.0204622	-0.00223554	0.730796	0.0369995	7.93363	-0.183688	139.07	-0.129967	8.60327	0.00130035	0.0231181	0.737267	49424.7	0.0256779	6.91151
f.30760_qn	30760	HDL cholesterol	19	45412079	19:45412079:C:T	rs7412	C	T	T	0.080923	missense_variant	exonic	APOE	exonic	APOE	Yes	0.056166	7.72869	-0.0466175	7.9155	-0.00421714	1.74932	0.0301549	12.2195	0.0779871	60.6811	0.105175	24.5353	-0.0429278	6.64005	0.734892	45642.7	0.0226156	12.2443
f.30770_qn	30770	IGF-1	16	1838836	16:1838836:C:G	rs1065656	C	G	C	0.302488	3_prime_UTR_variant	UTR3	NUBP2(ENST00000262302.14_4:c.*121C>G,ENST00000568706.1_2:c.*121C>G)	exonic	NUBP2	No	0.0109963	1.54984	-0.00344111	0.630451	0.0151634	9.93633	-0.0216235	15.2818	-0.0505303	77.8963	-0.0341025	10.7139	-0.00324888	0.57179	0.715734	31173.8	-0.0156686	15.6067
f.30780_qn	30780	LDL direct	19	11190534	19:11190534:G:A	rs142158911	G	A	A	0.115655	intergenic_variant	intergenic	SMARCA4(dist=17390),LDLR(dist=9604)	intergenic	SMARCA4(dist=17390),LDLR-AS1(dist=9210)	No	-0.00035774	0.0147128	0.0024405	0.148201	0.0223839	19.7346	-0.034645	12.2838	-0.181636	477.824	-0.141084	57.295	0.00670925	0.494376	0.624609	29105.2	-0.0293088	21.1161
f.30790_qn	30790	Lipoprotein(a)	6	160976620	6:160976620:C:T	rs73014164	C	T	T	0.187312	intron_variant	intronic	LPA	intronic	LPA	No	-0.0187274	2.83628	0.005953	0.881252	0.177716	16.5067	-0.212839	10.8211	-0.143942	363.106	-0.142905	51.5546	-0.00073859	0.0425606	0.0725328	203.92	-0.00675173	1.23862
f.30790_qn	30790	Lipoprotein(a)	6	160986915	6:160986915:A:C	rs6938647	A	C	A	0.218105	intron_variant	intronic	LPA	intronic	LPA	No	0.170475	187.665	-0.1135	181.045	0.197874	19.7075	-0.253536	15.1097	-0.494232	4452.1	-0.160141	70.9255	-0.244552	353.822	0.0731944	217.337	-0.00748818	1.54585
f.30790_qn	30790	Lipoprotein(a)	6	161005388	6:161005388:G:A	rs571848809	G	A	A	0.10661	intron_variant	intronic	LPA	intronic	LPA	No	-0.0324363	4.53961	0.0194276	2.96475	0.0320503	1.00069	0.266858	11.6958	-0.208996	520.232	-0.264927	101.124	0.0453458	5.7694	0.0636378	184.079	0.027089	9.639
f.30810_qn	30810	Phosphate	6	33674197	6:33674197:G:A	rs4713663	G	A	A	0.428639	intron_variant	intronic	UQCC2	intronic	UQCC2	Yes	-0.0114977	1.46338	0.00666016	1.82068	0.0226715	12.0387	-0.0174974	8.92129	0.0258109	22.315	0.00423815	0.35227	0.00634618	1.63554	0.676249	18541.2	-0.0134715	11.2917
f.30830_qn	30830	SHBG	5	65173182	5:65173182:C:T	rs191712309	C	T	T	0.00952841	intergenic_variant	intergenic	NLN(dist=48071),ERBIN(dist=5774)	intergenic	NLN(dist=48071),ERBIN(dist=49200)	No	-0.0370066	0.234995	0.0428537	0.276261	0.00042201	0.0781011	-0.0862311	7.96781	-0.0172507	0.684843	-0.0455207	0.295632	0.0489456	0.318274	0.667286	37612	-0.0599716	8.34306
f.30830_qn	30830	SHBG	12	51064266	12:51064266:G:A	rs117986105	G	A	A	0.00386533	intron_variant	intronic	DIP2B	intronic	DIP2B	No	0.153231	0.484241	-0.150014	0.473124	0.00464211	1.66967	-0.128101	7.48466	-0.00468314	0.0838389	0.102536	0.283481	-0.10788	0.303155	0.66625	37835.5	-0.085773	7.29364
f.30830_qn	30830	SHBG	17	7533015	17:7533015:C:T	rs62059839	C	T	T	0.261327	intron_variant	intronic	SHBG	intronic	SHBG	No	0.0121146	1.46311	-0.0107759	2.69481	-0.00527953	1.26346	0.0264502	14.3795	0.243737	1499.45	0.205116	260.451	-0.0106727	2.49912	0.629447	21794.8	0.00950489	4.66897
f.30830_qn	30830	SHBG	17	7533742	17:7533742:C:T	rs9282846	C	T	T	0.00809431	synonymous_variant	exonic	SHBG	exonic	SHBG	No	0.044761	0.293494	-0.028805	0.180432	0.0107538	6.48316	-0.147846	16.9148	-0.32014	107.646	-0.247468	3.31195	-0.0158589	0.0876878	0.641762	34061.9	-0.0995888	17.0378
f.30830_qn	30830	SHBG	17	7534678	17:7534678:C:T	rs6258	C	T	T	0.00700785	missense_variant	exonic	SHBG	exonic	SHBG	Yes	0.0723391	0.351566	-0.19	1.33156	0.00933509	5.02591	-0.12834	10.7815	-1.22258	1306.23	-0.696665	11.8459	-0.272627	2.22398	0.636165	34026.2	-0.10634	16.3009
f.30840_qn	30840	Total bilirubin	2	234665983	2:234665983:A:G	rs1976391	A	G	G	0.314701	intron_variant	intronic	UGT1A10,UGT1A3,UGT1A4,UGT1A5,UGT1A6,UGT1A7,UGT1A8,UGT1A9	intronic	UGT1A10,UGT1A3,UGT1A4,UGT1A5,UGT1A6,UGT1A7,UGT1A8,UGT1A9	Yes	-0.15053	150.47	0.0936687	179.767	0.261887	180.827	-0.306872	205.297	0.773543	21268.1	0.0916813	55.5092	0.417184	3390.55	0.218126	2616.6	-0.0115321	6.99993
f.30840_qn	30840	Total bilirubin	6	25866075	6:25866075:A:G	rs78273613	A	G	G	0.102561	intron_variant	intronic	SLC17A3	intronic	SLC17A3	No	-0.0246127	1.92312	0.0204141	2.11972	0.010599	4.02273	-0.0346435	8.73515	0.0497074	33.3336	0.0284316	2.4011	0.0218627	2.34016	0.58033	24513.8	-0.0126185	3.77182
f.30840_qn	30840	Total bilirubin	10	71099109	10:71099109:A:G	rs72805692	A	G	G	0.116437	intron_variant	intronic	HK1	intronic	HK1	No	-0.0414935	5.35835	0.0380211	7.48735	0.0122576	5.06825	-0.0410746	13.5141	0.0814522	98.2071	0.0297474	2.96165	0.040146	8.14855	0.579374	23879.8	-0.0102109	2.92934
f.30840_qn	30840	Total bilirubin	12	20954557	12:20954557:C:A	rs10841648	C	A	C	0.338802	intergenic_variant	intergenic	SLCO1C1(dist=48237),SLCO1B3(dist=9082)	intergenic	SLCO1C1(dist=48236),SLCO1B3(dist=9082)	No	0.00902756	0.937836	-0.00282571	0.427753	0.0410973	29.6673	-0.0358565	20.9134	0.073626	173.708	0.0746009	36.5541	-0.00247886	0.352779	0.568862	14903.6	-0.00872849	4.29534
f.30840_qn	30840	Total bilirubin	12	21067724	12:21067724:T:G	rs12371715	T	G	G	0.198621	intron_variant	intronic	SLCO1B3,SLCO1B3-SLCO1B7	intronic	SLCO1B3,SLCO1B3-SLCO1B7	No	-0.00650992	0.479906	0.0084678	1.24651	0.0286801	19.9851	-0.0302808	10.9718	0.0741496	125.886	0.0629817	19.514	0.00828421	1.17037	0.564417	19336.1	-0.00331159	0.708939
f.30840_qn	30840	Total bilirubin	12	21097329	12:21097329:A:G	rs12814270	A	G	G	0.221191	intron_variant	intronic	SLCO1B3-SLCO1B7	intronic	SLCO1B3-SLCO1B7	No	-0.00327544	0.214811	0.00617225	0.87198	0.0300762	20.929	-0.0304208	11.8701	0.0802015	158.457	0.0723858	27.7151	0.00643022	0.89968	0.564287	18561.3	-0.00256936	0.527435
f.30840_qn	30840	Total bilirubin	12	21099892	12:21099892:G:C	rs7132068	G	C	G	0.251975	intron_variant	intronic	SLCO1B3-SLCO1B7	intronic	SLCO1B3-SLCO1B7	No	-0.00053974	0.0317571	0.00306063	0.382545	0.0351489	26.587	-0.0367436	18.6296	0.0848211	194.76	0.0799934	37.1547	0.00347538	0.439817	0.565744	17647.7	-0.00523852	1.59502
f.30840_qn	30840	Total bilirubin	12	21323272	12:21323272:A:G	rs11045816	A	G	G	0.164753	intron_variant	intronic	SLCO1B1	intronic	SLCO1B1	Yes	-0.0176798	1.79799	0.00188945	0.147516	0.00640708	1.51044	0.0310855	10.0084	-0.0684553	93.342	-0.070236	20.204	0.00176845	0.133786	0.560196	20264.5	0.00872339	2.80307
f.30840_qn	30840	Total bilirubin	12	21344313	12:21344313:GA:G	rs35380692	GA	G	G	0.239407	intron_variant	intronic	SLCO1B1	intronic	SLCO1B1	No	-0.0116206	1.20852	0.00117538	0.117395	-0.00411142	0.698058	0.0434657	24.4381	-0.0884796	203.303	-0.0894893	44.4531	0.00170811	0.175587	0.558308	17574	0.00983672	4.3598
f.30840_qn	30840	Total bilirubin	12	21388829	12:21388829:T:C	rs73067080	T	C	C	0.157389	intron_variant	intronic	SLCO1B1	intronic	SLCO1B1	Yes	0.00184971	0.0936671	-0.00156694	0.114198	0.0408212	42.9362	-0.0765761	54.8054	0.178532	603.862	0.176174	116.642	0.00106614	0.073752	0.567769	21199.6	-0.0150898	7.20717
f.30840_qn	30840	Total bilirubin	22	37462936	22:37462936:A:G	rs855791	A	G	A	0.439795	missense_variant	exonic	TMPRSS6	exonic	TMPRSS6	Yes	-0.00382968	0.292944	2.882e-05	0.00346362	-0.0167656	4.69856	0.0209335	8.7073	-0.0291651	30.7687	-0.031555	7.17225	0.00028491	0.0351975	0.573508	12442.7	0.00638631	2.77224
f.30850_qn	30850	Testosterone	17	7537792	17:7537792:T:C	rs727428	T	C	T	0.443922	downstream_gene_variant	intergenic	SHBG(dist=1092),ATP1B2(dist=16452)	intergenic	SHBG(dist=1091),ATP1B2(dist=12153)	No	0.0128875	1.64499	-0.00359172	0.696748	0.0229973	10.3183	-0.0185499	8.64567	-0.109535	385.859	-0.0659129	29.7617	-0.00360459	0.685208	0.642583	15489.5	-0.00824613	4.39178
f.30870_qn	30870	Triglycerides	11	116623213	11:116623213:TA:T	rs66505542	TA	T	TA	0.139366	intron_variant	intronic	BUD13	intronic	BUD13	No	-0.0228357	2.90669	0.0130034	1.92324	-0.0064532	2.67767	0.0315956	16.9167	0.256579	1134.58	0.159643	106.791	0.0150772	2.35233	0.669529	35112.9	0.023982	19.8407
f.30870_qn	30870	Triglycerides	15	58679807	15:58679807:CAGA:C	rs58719229	CAGA	C	C	0.356831	intron_variant	intergenic	ALDH1A2(dist=108345),LIPC(dist=22958)	intergenic	AQP9(dist=201697),LIPC(dist=44380)	No	-0.00914481	1.17337	0.00504462	1.20163	0.0136252	6.84376	-0.0168174	9.66162	0.0300424	30.5063	0.0105702	1.43068	0.00578664	1.44885	0.702197	26575.6	-0.0120938	10.0471
f.30870_qn	30870	Triglycerides	15	58723939	15:58723939:G:A	rs2070895	G	A	A	0.219027	intron_variant	intronic	LIPC	upstream	LIPC(dist=251)	No	-0.0228922	4.33275	0.0155155	4.74305	0.0100971	5.25346	-0.0194161	9.62922	0.0423383	44.9695	0.00767078	0.747524	0.0154515	4.58531	0.699229	33863.7	-0.0130977	8.89682
f.30870_qn	30870	Triglycerides	22	44324730	22:44324730:C:T	rs738408	C	T	T	0.216441	synonymous_variant	exonic	PNPLA3	exonic	PNPLA3	Yes	0.00719416	0.694481	-0.00841189	1.68349	0.00789982	3.47334	-0.0175284	8.018	-0.00891877	2.54311	0.00372295	0.289388	-0.00862074	1.7214	0.702467	34538.5	-0.0120104	7.61183
f.30880_qn	30880	Urate	4	10025320	4:10025320:C:A	rs7696092	C	A	C	0.213766	intron_variant	intronic	SLC2A9	intronic	SLC2A9	No	0.121024	96.7975	-0.0752811	88.6472	0.0113731	5.76095	0.0184292	7.6922	-0.344082	2899.66	-0.141545	125.445	-0.0761654	86.2748	0.639465	28064.7	0.0154303	11.4386
f.30890_qn	30890	Vitamin D	4	72610152	4:72610152:GGAGACAGAGC:G	rs75936887	GGAGACAGAGC	G	G	0.291525	intron_variant	intronic	GC	intronic	GC	Yes	0.0214988	3.14672	-0.00762629	1.3928	0.0358535	16.4746	-0.0289033	8.26842	-0.196775	1101.14	-0.160142	137.065	-0.00516692	0.772946	0.495731	11344	-0.0249277	24.0846
f.30890_qn	30890	Vitamin D	11	14009148	11:14009148:G:A	rs549227613	G	A	A	0.00175066	intron_variant	intronic	SPON1	intronic	SPON1	No	-0.420083	1.68986	0.297761	0.976799	0.0213281	10.7922	0.431563	15.2255	0.268616	16.8954	0.0254554	0.0505929	0.20217	0.553773	0.484824	18268.4	0.222121	16.5093
f.30890_qn	30890	Vitamin D	11	14852490	11:14852490:G:A	rs1037378	G	A	G	0.460343	intron_variant	intronic	PDE3B	intronic	PDE3B	No	0.0281375	5.07036	-0.0157274	6.44944	-0.0628699	32.3973	0.0920161	92.6741	0.105784	382.582	0.123959	82.6947	-0.0166257	6.96394	0.4383	6004.75	0.0494291	110.309
f.30890_qn	30890	Vitamin D	11	14900931	11:14900931:G:A	rs117913124	G	A	A	0.0277812	synonymous_variant	exonic	CYP2R1	exonic	CYP2R1	No	0.202867	11.2812	-0.203381	13.1153	0.0345141	25.7404	-0.22714	56.808	-0.388339	553.561	-0.126308	4.65829	-0.208702	13.4589	0.490441	18003.3	-0.133707	81.059
f.30890_qn	30890	Vitamin D	11	14910273	11:14910273:T:G	rs10500804	T	G	G	0.421656	intron_variant	intronic	CYP2R1	intronic	CYP2R1	No	0.0215124	3.28337	-0.0101561	2.90511	0.0987519	89.0173	-0.091306	89.2263	-0.0900852	272.539	-0.0627801	22.756	-0.00905042	2.34225	0.528751	9663.69	-0.0529062	123.19
f.3143_qn	3143	Ankle spacing width	1	31563102	1:31563102:G:A	rs540963451	G	A	A	0.00623501	downstream_gene_variant	intergenic	PUM1(dist=24264),NKAIN1(dist=89490)	intergenic	PUM1(dist=24538),NKAIN1(dist=89490)	No	-0.0897119	0.678011	0.0739319	0.503282	0.00048333	0.100253	-0.098888	7.54831	-0.00715509	0.130776	-0.116415	0.938173	0.0970017	0.69703	0.764615	37421	-0.0744019	6.92146
f.3143_qn	3143	Ankle spacing width	6	106435269	6:106435269:G:C	rs7746082	G	C	C	0.286222	intergenic_variant	intergenic	RN7SKP211(dist=82707),PRDM1(dist=6069)	intergenic	PREP(dist=584312),PRDM1(dist=98942)	No	0.0055122	0.463551	-0.0033934	0.491387	0.0130703	6.99902	-0.0167575	8.30526	-0.0036902	0.532652	0.00365576	0.266321	-0.00266249	0.346394	0.773866	25477.6	-0.0133697	8.48696

### Sheet: S7 - SNP×PGS hits - merging
field_id	ukb_id	description	CHR	POS	ID	rsID	REF	ALT	A1	MAF	VEP_Consequence	ensGene_Func	ensGene_Gene	refGene_Func	refGene_Gene	gene	gene_notes	ID_repl	rsID_repl	ID_repl_VEP_Consequence	repl_with	repl_reason	repl_notes	old_LOG10_P	repl_LOG10_P	old_BETA	repl_BETA	LD_previous_SNP	most_sev_tag_LD	most_sev_tag_ID	most_sev_tag_rsID	most_sev_tag_MAF	most_sev_tag_VEP_Consequence
f.30610_qn	30610	Alkaline phosphatase	1	21449335	1:21449335:G:A	rs77569513	G	A	A	0.00865959	intron_variant	intronic	EIF4G3	intronic	EIF4G3	EIF4G3
f.30610_qn	30610	Alkaline phosphatase	1	21859507	1:21859507:A:G	rs10465542	A	G	G	0.222167	intron_variant	intronic	ALPL	intronic	ALPL	ALPL												0.00113024	0.808352	1:21884869:C:CGT	rs3841814	0.192047	intron_variant
f.30610_qn	30610	Alkaline phosphatase	1	21875506	1:21875506:T:C	rs149356924	T	C	C	0.00404319	intron_variant	intronic	ALPL,ENSG00000289715	intronic	ALPL	ALPL												0.00117285
f.30610_qn	30610	Alkaline phosphatase	1	22138578	1:22138578:G:A	rs573303250	G	A	A	0.00135533	upstream_gene_variant	upstream	LDLRAD2(dist=180)	upstream	LDLRAD2(dist=180)	LDLRAD2												7.3e-06
f.30610_qn	30610	Alkaline phosphatase	1	22361255	1:22361255:C:T	rs145223095	C	T	T	0.00833688	downstream_gene_variant	ncRNA_intronic	CDC42-AS1	intergenic	LINC00339(dist=3538),CDC42(dist=17947)	CDC42												2.28e-05
f.3143_qn	3143	Ankle spacing width	1	31563102	1:31563102:G:A	rs540963451	G	A	A	0.00623501	downstream_gene_variant	intergenic	PUM1(dist=24264),NKAIN1(dist=89490)	intergenic	PUM1(dist=24538),NKAIN1(dist=89490)													4.64e-06
f.48_qn	48	Waist circumference	1	203510048	1:203510048:G:C	rs6691427	G	C	C	0.488534	intergenic_variant	intergenic	OPTC(dist=31971),ATP2B4(dist=85912)	intergenic	OPTC(dist=31971),ATP2B4(dist=85867)	ATP2B4												1.95e-08	0.955122	1:203510396:C:T	rs6670040	0.49956	intergenic_variant
f.23099_qn	23099	Body fat percentage	1	219652467	1:219652467:T:TG	rs34927463	T	TG	T	0.332366	intergenic_variant	intergenic	LYPLAL1-AS1(dist=19756),ENSG00000238232(dist=78067)	ncRNA_intronic	LYPLAL1-AS1	LYPLAL1-AS1												1.44e-07	0.991348	1:219653704:T:C	rs2486895	0.328646	intergenic_variant
f.23115_qn	23115	Leg fat percentage	1	219652467	1:219652467:T:TG	rs34927463	T	TG	T	0.332366	intergenic_variant	intergenic	LYPLAL1-AS1(dist=19756),ENSG00000238232(dist=78067)	ncRNA_intronic	LYPLAL1-AS1	LYPLAL1-AS1												1	0.991348	1:219653704:T:C	rs2486895	0.328646	intergenic_variant
f.23127_qn	23127	Trunk fat percentage	1	219656650	1:219656650:C:G	rs2605111	C	G	C	0.328326	intergenic_variant	intergenic	LYPLAL1-AS1(dist=23939),ENSG00000238232(dist=73884)	ncRNA_intronic	LYPLAL1-AS1	LYPLAL1-AS1		1:219652467:T:TG	rs34927463	intergenic_variant	Previous SNP	Increase overlap across traits		8.47865	8.37144	0.01719	0.0169842	0.81579	0.914821	1:219653026:A:G	rs1563353	0.307145	intergenic_variant
f.30190_qn	30190	Monocyte percentage	1	236107241	1:236107241:A:C	rs6429432	A	C	A	0.108202	upstream_gene_variant	ncRNA_intronic	LINC02768	intergenic	LYST(dist=60233),NID1(dist=31891)	LYST												6.75e-06	0.99253	1:236105910:T:C	rs1886654	0.107522	non_coding_transcript_exon_variant
f.30070_qn	30070	Red blood cell distribution width	1	248039451	1:248039451:C:T	rs3811444	C	T	T	0.333712	missense_variant	exonic	TRIM58	exonic	TRIM58	TRIM58												6.14e-07
f.30010_qn	30010	Red blood cell count	2	11738091	2:11738091:T:C	rs1435547	T	C	T	0.001855	synonymous_variant	exonic	GREB1	exonic	GREB1	GREB1													0.932852	2:11738765:C:T	rs1865575	0.001988	intron_variant
f.waist_hip_qn	NA	Waist-to-hip ratio	2	165501927	2:165501927:T:TG	rs5835988	T	TG	TG	0.406326	intergenic_variant	intergenic	GRB14(dist=23935),COBLL1(dist=34771)	intergenic	GRB14(dist=23935),COBLL1(dist=12514)	GRB14												2.22e-06	0.882213	2:165539661:T:C	rs6717858	0.403532	3_prime_UTR_variant
f.23115_qn	23115	Leg fat percentage	2	165513091	2:165513091:T:C	rs10195252	T	C	C	0.406989	intron_variant	intergenic	GRB14(dist=35099),COBLL1(dist=23607)	intergenic	GRB14(dist=35099),COBLL1(dist=1350)	GRB14		2:165501927:T:TG	rs5835988	intergenic_variant	Previous SNP	Increase overlap across traits		7.3978	7.06461	0.0153504	0.0149772	0.977681	0.894079	2:165539661:T:C	rs6717858	0.403532	3_prime_UTR_variant
f.30750_qn	30750	Glycated haemoglobin	2	169763148	2:169763148:T:C	rs560887	T	C	T	0.299277	intron_variant	intronic	G6PC2	intronic	G6PC2	G6PC2												4.3e-06	0.911962	2:169757541:G:A	rs573225	0.319127	intron_variant
f.30840_qn	30840	Total bilirubin	2	234665983	2:234665983:A:G	rs1976391	A	G	G	0.314701	intron_variant	intronic	UGT1A10,UGT1A3,UGT1A4,UGT1A5,UGT1A6,UGT1A7,UGT1A8,UGT1A9	intronic	UGT1A10,UGT1A3,UGT1A4,UGT1A5,UGT1A6,UGT1A7,UGT1A8,UGT1A9	UGT1A6	This SNP's most severe tag is a missense variant for UGT1A6	2:234602191:A:G	rs2070959	missense_variant	Strongest tag	More severe functional consequence		201.255	172.596	-0.304179	-0.281498	6.09e-06	0.812396	2:234602191:A:G	rs2070959	0.316005	missense_variant
f.30660_qn	30660	Direct bilirubin	2	234668879	2:234668879:C:CAT	rs34983651	C	CAT	CAT	0.312457	intron_variant	intronic	UGT1A10,UGT1A3,UGT1A4,UGT1A5,UGT1A6,UGT1A7,UGT1A8,UGT1A9	intronic	UGT1A10,UGT1A3,UGT1A4,UGT1A5,UGT1A6,UGT1A7,UGT1A8,UGT1A9	UGT1A6	This SNP's most severe tag is a missense variant for UGT1A6	2:234602191:A:G	rs2070959	missense_variant	Strongest tag	More severe functional consequence		195.672	172.156	-0.347393	-0.322838	0.982752	0.809392	2:234602191:A:G	rs2070959	0.316005	missense_variant
f.30100_qn	30100	Mean platelet volume	3	56849749	3:56849749:T:C	rs1354034	T	C	T	0.399309	intron_variant	intronic	ARHGEF3	intronic	ARHGEF3	ARHGEF3
f.30110_qn	30110	Platelet distribution width	3	56849749	3:56849749:T:C	rs1354034	T	C	T	0.399309	intron_variant	intronic	ARHGEF3	intronic	ARHGEF3	ARHGEF3												1
f.23124_qn	23124	Arm fat mass	3	131589085	3:131589085:T:G	rs6801798	T	G	G	0.278276	intron_variant	intronic	CPNE4	intronic	CPNE4	CPNE4												1.96e-06	0.998278	3:131594865:G:A	rs13099468	0.277948	intron_variant
f.23116_qn	23116	Leg fat mass	3	131646163	3:131646163:CTCTAA:C	rs779470261	CTCTAA	C	C	0.263435	intron_variant	intronic	CPNE4	intronic	CPNE4	CPNE4		3:131589085:T:G	rs6801798	intron_variant	Previous SNP	Increase overlap across traits		7.84978	7.77428	0.0163853	0.0158987	0.907389	0.988123	3:131642852:T:C	rs1225053	0.265238	intron_variant
f.21001_qn	21001	Body mass index (BMI)	3	131655987	3:131655987:A:C	rs112132062	A	C	C	0.0348033	intron_variant	intronic	CPNE4	intronic	CPNE4	CPNE4												0.113083
f.30880_qn	30880	Urate	4	10025320	4:10025320:C:A	rs7696092	C	A	C	0.213766	intron_variant	intronic	SLC2A9	intronic	SLC2A9	SLC2A9													0.993687	4:10016322:T:C	rs4144	0.212778	intron_variant
f.30200_qn	30200	Neutrophil percentage	4	27925743	4:27925743:T:C	rs115866005	T	C	C	0.0171873	intergenic_variant	ncRNA_intronic	ENSG00000287389	intergenic	LINC02261(dist=641896),MIR4275(dist=895461)													1.92e-06
f.30890_qn	30890	Vitamin D	4	72610152	4:72610152:GGAGACAGAGC:G	rs75936887	GGAGACAGAGC	G	G	0.291525	intron_variant	intronic	GC	intronic	GC	GC		4:72618323:G:T	rs4588	missense_variant	Strongest tag	More severe functional consequence		8.0594	8.05014	-0.0284782	-0.0284476	1.26e-06	0.99235	4:72618323:G:T	rs4588	0.291558	missense_variant
f.30620_qn	30620	Alanine aminotransferase	4	88212722	4:88212722:G:A	rs13141441	G	A	A	0.283732	intergenic_variant	intergenic	ENSG00000250572(dist=24748),MIR5705(dist=8925)	intergenic	KLHL8(dist=70952),MIR5705(dist=8925)	HSD17B13	VEP annotates the most severe tag as being a splice donor variant of HSD17B13, which is also the top gene for that variant in Open Targets	4:88231392:T:TA	rs72613567	splice_donor_variant	Strongest tag	More severe functional consequence		16.3516	16.2919	-0.0239161	-0.0239585	3.57e-07	0.939075	4:88231392:T:TA	rs72613567	0.279048	splice_donor_variant
f.30830_qn	30830	SHBG	5	65173182	5:65173182:C:T	rs191712309	C	T	T	0.00952841	intergenic_variant	intergenic	NLN(dist=48071),ERBIN(dist=5774)	intergenic	NLN(dist=48071),ERBIN(dist=49200)														0.82266	5:65050052:T:C	rs16894294	0.0104094	intron_variant
f.30070_qn	30070	Red blood cell distribution width	5	127418850	5:127418850:C:G	rs3812049	C	G	C	0.259317	non_coding_transcript_exon_variant	upstream	SLC12A2,SLC12A2-DT(dist=608)	ncRNA_exonic	LINC01184	SLC12A2		5:127524018:T:C	rs3101725	3_prime_UTR_variant	Strongest tag	More severe functional consequence		13.669	10.8777	0.0223089	0.0201768	1.09e-06	0.867398	5:127524018:T:C	rs3101725	0.240948	3_prime_UTR_variant
f.102_qn	102	Pulse rate	5	137287666	5:137287666:G:A	rs116372144	G	A	A	0.127091	intron_variant	intronic	FAM13B	intronic	FAM13B	PKD2L2												1.63e-05	0.897026	5:137067658:C:G	rs77437186	0.132082	intron_variant
f.30660_qn	30660	Direct bilirubin	6	25804921	6:25804921:T:A	rs78833965	T	A	A	0.113946	intron_variant	intronic	SLC17A1	intronic	SLC17A1	HFE		6:26093141:G:A	rs1800562	missense_variant	Third next SNP (57% LD)	More severe functional consequence	The replacement SNP is somewhat significant (pv=3.81e-06) and has a similar coefficient (replacement=-0.038; original=-0.041). Only the original SNP is significant when both are included in a joint regression, suggesting they're one single signal	8.15272	5.419	-0.0406399	-0.0383309		0.894405	6:25821770:C:T	rs17342717	0.104318	intron_variant
f.30840_qn	30840	Total bilirubin	6	25866075	6:25866075:A:G	rs78273613	A	G	G	0.102561	intron_variant	intronic	SLC17A3	intronic	SLC17A3	HFE		6:26093141:G:A	rs1800562	missense_variant	Second next SNP (66% LD)	More severe functional consequence	Both original and replacement SNP are GWS (replacement=3.85e-8; original=1.31e-9); they have similar coefficients (replacement=-0.036; original=-0.035). Only one is significant in joint regression	8.88395	7.41507	-0.0349553	-0.0356764	0.867369	0.980723	6:25828106:G:A	rs80176492	0.103268	intron_variant
f.30750_qn	30750	Glycated haemoglobin	6	26091179	6:26091179:C:G	rs1799945	C	G	G	0.151037	missense_variant	exonic	HFE	exonic	HFE	HFE												0.00252949	0.990206	6:26092170:G:T	rs2032451	0.152268	intron_variant
f.30750_qn	30750	Glycated haemoglobin	6	26093141	6:26093141:G:A	rs1800562	G	A	A	0.0777392	missense_variant	exonic	HFE	exonic	HFE	HFE												0.0147596	0.991548	6:26098474:T:C	rs79220007	0.0770779	3_prime_UTR_variant
f.21001_qn	21001	Body mass index (BMI)	6	27031029	6:27031029:A:G	rs13191326	A	G	G	0.136349	upstream_gene_variant	intergenic	LINC00240(dist=39307),RNU2-62P(dist=46540)	intergenic	LINC00240(dist=39276),H2BC11(dist=69066)	LINC00240		6:26978700:T:C	rs13215879	intron_variant	Strongest tag	More severe functional consequence	This SNP is in an intron of LINC00240; PRSS16 is its sixth most associated gene (by functional score and physical distance)	11.0529	11.0372	0.0219908	0.0219816	0.00815317	0.988955	6:26978700:T:C	rs13215879	0.136185	intron_variant
f.23123_qn	23123	Arm fat percentage	6	27031029	6:27031029:A:G	rs13191326	A	G	G	0.136349	upstream_gene_variant	intergenic	LINC00240(dist=39307),RNU2-62P(dist=46540)	intergenic	LINC00240(dist=39276),H2BC11(dist=69066)	LINC00240		6:26978700:T:C	rs13215879	intron_variant	Strongest tag	More severe functional consequence	This SNP is in an intron of LINC00240; PRSS16 is its sixth most associated gene (by functional score and physical distance)	9.83496	9.65409	0.0227602	0.0225432	1	0.988955	6:26978700:T:C	rs13215879	0.136185	intron_variant
f.48_qn	48	Waist circumference	6	27040402	6:27040402:G:C	rs35608615	G	C	C	0.136352	intergenic_variant	intergenic	LINC00240(dist=48680),RNU2-62P(dist=37167)	intergenic	LINC00240(dist=48649),H2BC11(dist=59693)	LINC00240		6:26978700:T:C	rs13215879	intron_variant	Strongest tag	More severe functional consequence	This SNP is in an intron of LINC00240; PRSS16 is its sixth most associated gene (by functional score and physical distance)	9.69321	9.22049	0.0255355	0.0248624	0.998971	0.987822	6:26978700:T:C	rs13215879	0.136185	intron_variant
f.23124_qn	23124	Arm fat mass	6	27040402	6:27040402:G:C	rs35608615	G	C	C	0.136352	intergenic_variant	intergenic	LINC00240(dist=48680),RNU2-62P(dist=37167)	intergenic	LINC00240(dist=48649),H2BC11(dist=59693)	LINC00240		6:26978700:T:C	rs13215879	intron_variant	Strongest tag	More severe functional consequence	This SNP is in an intron of LINC00240; PRSS16 is its sixth most associated gene (by functional score and physical distance)	10.5665	10.276	0.0238744	0.0235238	1	0.987822	6:26978700:T:C	rs13215879	0.136185	intron_variant
f.23099_qn	23099	Body fat percentage	6	27042287	6:27042287:C:A	rs35526527	C	A	A	0.136349	intergenic_variant	intergenic	LINC00240(dist=50565),RNU2-62P(dist=35282)	intergenic	LINC00240(dist=50534),H2BC11(dist=57808)	LINC00240		6:26978700:T:C	rs13215879	intron_variant	Strongest tag	More severe functional consequence	This SNP is in an intron of LINC00240; PRSS16 is its sixth most associated gene (by functional score and physical distance)	7.85111	7.70548	0.0218813	0.0216613	0.997793	0.987651	6:26978700:T:C	rs13215879	0.136185	intron_variant
f.49_qn	49	Hip circumference	6	27185664	6:27185664:T:C	rs13219354	T	C	C	0.137007	intergenic_variant	intergenic	ENSG00000290009(dist=39016),PRSS16(dist=29816)	intergenic	MIR3143(dist=70197),PRSS16(dist=29816)	LINC00240		6:26978700:T:C	rs13215879	intron_variant	Strongest tag	More severe functional consequence	This SNP is in an intron of LINC00240; PRSS16 is its sixth most associated gene (by functional score and physical distance)	8.19666	7.74274	0.0212646	0.02065	0.970907	0.958763	6:26978700:T:C	rs13215879	0.136185	intron_variant
f.23100_qn	23100	Whole body fat mass	6	27198343	6:27198343:T:G	rs67457459	T	G	G	0.136878	intergenic_variant	intergenic	ENSG00000290009(dist=51695),PRSS16(dist=17137)	intergenic	MIR3143(dist=82876),PRSS16(dist=17137)	LINC00240		6:26978700:T:C	rs13215879	intron_variant	Strongest tag	More severe functional consequence	This SNP is in an intron of LINC00240; PRSS16 is its sixth most associated gene (by functional score and physical distance)	8.7146	8.46198	0.0219823	0.0216553	0.997498	0.957242	6:26978700:T:C	rs13215879	0.136185	intron_variant
f.23116_qn	23116	Leg fat mass	6	27198343	6:27198343:T:G	rs67457459	T	G	G	0.136878	intergenic_variant	intergenic	ENSG00000290009(dist=51695),PRSS16(dist=17137)	intergenic	MIR3143(dist=82876),PRSS16(dist=17137)	LINC00240		6:26978700:T:C	rs13215879	intron_variant	Strongest tag	More severe functional consequence	This SNP is in an intron of LINC00240; PRSS16 is its sixth most associated gene (by functional score and physical distance)	9.68941	9.37772	0.0232391	0.0228574	1	0.957242	6:26978700:T:C	rs13215879	0.136185	intron_variant
f.23128_qn	23128	Trunk fat mass	6	27205422	6:27205422:C:T	rs13212921	C	T	T	0.136815	intergenic_variant	intergenic	ENSG00000290009(dist=58774),PRSS16(dist=10058)	intergenic	MIR3143(dist=89955),PRSS16(dist=10058)	LINC00240		6:26978700:T:C	rs13215879	intron_variant	Strongest tag	More severe functional consequence	This SNP is in an intron of LINC00240; PRSS16 is its sixth most associated gene (by functional score and physical distance)	7.96185	7.53667	0.0210979	0.0204873	0.999457	0.956891	6:26978700:T:C	rs13215879	0.136185	intron_variant
f.30070_qn	30070	Red blood cell distribution width	6	31329386	6:31329386:A:G	rs2596546	A	G	G	0.322577	upstream_gene_variant	ncRNA_exonic	ENSG00000293281	intergenic	HLA-B(dist=4430),MICA-AS1(dist=32680)	HLA-B	Upstream gene variant of HLA-B according to VEP											0.0873022
f.30210_qn	30210	Eosinophil percentage	6	31540141	6:31540141:A:C	rs2239704	A	C	A	0.383459	5_prime_UTR_variant	ncRNA_intronic	ENSG00000289406	ncRNA_intronic	LOC100287329	LTA												0.0548486	0.995909	6:31540429:C:G	rs746868	0.382669	intron_variant
f.30650_qn	30650	Aspartate aminotransferase	6	32038550	6:32038550:C:T	rs1150755	C	T	T	0.17416	intron_variant	intronic	TNXB	intronic	TNXB	TNXB	Most severe tag is a synonymous variant of TNXB	6:32025863:C:T	rs369637	synonymous_variant	Strongest tag	More severe functional consequence		10.1596	9.96116	0.0220811	0.0218489	0.0562771	0.997017	6:32025863:C:T	rs369637	0.174141	synonymous_variant
f.30750_qn	30750	Glycated haemoglobin	6	32561638	6:32561638:C:T	rs35371668	C	T	T	0.181904	upstream_gene_variant	intergenic	HLA-DRB1(dist=4013),HLA-DQA1(dist=43540)	intergenic	HLA-DRB1(dist=4025),HLA-DQA1(dist=43545)	HLA-DQA1	Most severe tag is 5' UTR variant of HLA-DQA1	6:32605178:T:C	rs9272425	5_prime_UTR_variant	Strongest tag	More severe functional consequence	LD between 6:32605178:T:C and 6:32596013:A:G is only 12.9% so they can't be merged	13.4621	11.6096	0.0231745	0.0196872	0.00878981	0.83554	6:32605178:T:C	rs9272425	0.218109	5_prime_UTR_variant
f.30150_qn	30150	Eosinophil count	6	32592918	6:32592918:C:T	rs9271681	C	T	T	0.321224	upstream_gene_variant	intergenic	HLA-DRB1(dist=35293),HLA-DQA1(dist=12260)	intergenic	HLA-DRB1(dist=35305),HLA-DQA1(dist=12265)	HLA-DQA1	Most severe tag is 5' UTR variant of HLA-DQA1	6:32596013:A:G	rs9271900	5_prime_UTR_variant	Strongest tag	More severe functional consequence		9.53441	8.7679	-0.0170974	-0.0164576	0.10376	0.957004	6:32596013:A:G	rs9271900	0.312306	5_prime_UTR_variant
f.30630_qn	30630	Apolipoprotein A	6	32633683	6:32633683:C:T	rs9274474	C	T	T	0.257095	intron_variant	intronic	HLA-DQB1	intronic	HLA-DQB1	HLA-DQB1	Most severe tag is missense variant of HLA-DQB1	6:32634318:C:A	rs3891176	missense_variant	Strongest tag	More severe functional consequence		11.1072	9.22518	0.0188769	0.0176754	0.102555	0.953517	6:32634318:C:A	rs3891176	0.240752	missense_variant
f.30810_qn	30810	Phosphate	6	33674197	6:33674197:G:A	rs4713663	G	A	A	0.428639	intron_variant	intronic	UQCC2	intronic	UQCC2	IP6K3	Most severe tag is missense variant of IP6K3	6:33690796:C:T	rs4713668	missense_variant	Strongest tag	More severe functional consequence		8.84663	8.43333	-0.0174169	-0.0168805	0.00148576	0.986742	6:33690796:C:T	rs4713668	0.433027	missense_variant
f.102_qn	102	Pulse rate	6	36817113	6:36817113:A:G	rs236352	A	G	A	0.339038	intergenic_variant	intergenic	ENSG00000287891(dist=4935),PPIL1(dist=5492)	intergenic	CPNE5(dist=9893),PPIL1(dist=5493)	PPIL1	In Open Targets, this is the strongest gene and also has the greatest amount of eQTL evidence. Both PPIL1 and CPNE5 have been linked to heart rate	6:36840767:G:A	rs4594944	intron_variant	Strongest tag	More severe functional consequence		8.16923	6.10875	0.0167732	0.0146126	4.03e-06	0.884119	6:36840767:G:A	rs4594944	0.312373	intron_variant
f.23101_qn	23101	Whole body fat-free mass	6	97654656	6:97654656:A:G	rs72934653	A	G	G	0.0102393	intron_variant	intronic	MMS22L	intronic	MMS22L	MMS22L	In Open Targets, MSM22L shows a significantly stronger score for this variant than KLHL32											1.19e-05
f.23102_qn	23102	Whole body water mass	6	97654656	6:97654656:A:G	rs72934653	A	G	G	0.0102393	intron_variant	intronic	MMS22L	intronic	MMS22L	MMS22L	In Open Targets, MSM22L shows a significantly stronger score for this variant than KLHL32											1
f.23126_qn	23126	Arm predicted mass	6	97654656	6:97654656:A:G	rs72934653	A	G	G	0.0102393	intron_variant	intronic	MMS22L	intronic	MMS22L	MMS22L	In Open Targets, MSM22L shows a significantly stronger score for this variant than KLHL32											1
f.30250_qn	30250	Reticulocyte count	6	103929691	6:103929691:G:A	rs192425119	G	A	A	0.00109117	intergenic_variant	intergenic	ENSG00000287499(dist=1111989),SNORA33(dist=101319)	intergenic	GRIK2(dist=1411733),HACE1(dist=1246278)													4.32e-06	0.928155	6:103650710:C:A	rs191655794	0.00100934	intergenic_variant
f.3143_qn	3143	Ankle spacing width	6	106435269	6:106435269:G:C	rs7746082	G	C	C	0.286222	intergenic_variant	intergenic	RN7SKP211(dist=82707),PRDM1(dist=6069)	intergenic	PREP(dist=584312),PRDM1(dist=98942)	PRDM1												2.73e-05	0.998521	6:106435025:A:G	rs6568421	0.286458	intergenic_variant
f.23105_qn	23105	Basal metabolic rate	6	149509343	6:149509343:T:G	rs59373875	T	G	G	0.0746421	intergenic_variant	intergenic	AL603766.1(dist=11413),ENSG00000228408(dist=29729)	intergenic	UST(dist=111217),TAB2(dist=29719)													1.32e-05
f.30790_qn	30790	Lipoprotein(a)	6	160976620	6:160976620:C:T	rs73014164	C	T	T	0.187312	intron_variant	intronic	LPA	intronic	LPA	LPA												5.75e-06	0.992851	6:160976199:C:A	rs9457937	0.187053	intron_variant
f.30790_qn	30790	Lipoprotein(a)	6	160986915	6:160986915:A:C	rs6938647	A	C	A	0.218105	intron_variant	intronic	LPA	intronic	LPA	LPA												0.00242594
f.30790_qn	30790	Lipoprotein(a)	6	161005388	6:161005388:G:A	rs571848809	G	A	A	0.10661	intron_variant	intronic	LPA	intronic	LPA	LPA												0.0334317	1	6:161005389:A:T	rs191555775	0.10661	intron_variant
f.30210_qn	30210	Eosinophil percentage	7	75460393	7:75460393:A:G	rs2024050	A	G	A	0.103903	upstream_gene_variant	intergenic	CCL24(dist=7719),RHBDD2(dist=47924)	intergenic	CCL24(dist=7703),RHBDD2(dist=47917)	CCL24	Replacement SNP is an intron variant of RHBDD2 but CCL24 is the strongest associated gene in Open Targets	7:75473955:A:G	rs6467887	intron_variant	Strongest tag	More severe functional consequence		9.05275	8.7959	-0.0257723	-0.0254681		0.992087	7:75473955:A:G	rs6467887	0.103481	intron_variant
f.30150_qn	30150	Eosinophil count	7	75496097	7:75496097:C:T	rs2024049	C	T	C	0.498724	intron_variant	intergenic	CCL24(dist=43423),RHBDD2(dist=12220)	intergenic	CCL24(dist=43407),RHBDD2(dist=12213)	CCL24												0.0684974	0.937098	7:75498980:C:T	rs11773441	0.48881	intron_variant
f.30110_qn	30110	Platelet distribution width	8	8946163	8:8946163:G:A	rs4841097	G	A	G	0.221992	intron_variant	intergenic	RNU7-55P(dist=16137),PPP1R3B(dist=47602)	intronic	ERI1
f.30750_qn	30750	Glycated haemoglobin	8	41542093	8:41542093:G:A	rs34265667	G	A	A	0.0345787	synonymous_variant	exonic	ANK1	exonic	ANK1	ANK1		8:41543675:G:A	rs34664882	missense_variant	Strongest tag	More severe functional consequence		14.6391	14.4171	0.0496708	0.0493182	4.06e-06	0.996817	8:41543675:G:A	rs34664882	0.0345017	missense_variant
f.30750_qn	30750	Glycated haemoglobin	8	41630447	8:41630447:G:A	rs4737010	G	A	A	0.227843	intron_variant	intronic	ANK1	intronic	ANK1	ANK1												0.00785444	0.954828	8:41630405:G:A	rs4737009	0.235177	intron_variant
f.30690_qn	30690	Cholesterol	8	126477153	8:126477153:C:T	rs2954018	C	T	C	0.297797	upstream_gene_variant	intergenic	RN7SL590P(dist=20093),TRIB1AL(dist=2028)	intergenic	TRIB1(dist=26506),LINC00861(dist=457614)	TRIB1		8:126485531:T:C	rs7846466	non_coding_transcript_exon_variant	Strongest tag	More severe functional consequence	In VEP, 8:126485531:T:C is a non-coding transcript exon variant of RP11-136O12.2, which is an alias for TRIB1AL	7.90781	7.42554	0.016553	0.0158919	4.56e-07	0.971202	8:126485531:T:C	rs7846466	0.303359	non_coding_transcript_exon_variant
f.30210_qn	30210	Eosinophil percentage	9	6193455	9:6193455:C:A	rs2381416	C	A	C	0.263633	upstream_gene_variant	intergenic	ENSG00000228739(dist=126741),IL33(dist=22331)	intergenic	RANBP6(dist=177831),IL33(dist=21694)	IL33													0.96454	9:6213148:A:G	rs928412	0.259453	upstream_gene_variant
f.30150_qn	30150	Eosinophil count	9	6213387	9:6213387:G:A	rs928413	G	A	G	0.259313	upstream_gene_variant	intergenic	ENSG00000228739(dist=146673),IL33(dist=2399)	intergenic	RANBP6(dist=197763),IL33(dist=1762)	IL33		9:6193455:C:A	rs2381416	upstream_gene_variant	Previous SNP	Increase overlap across traits		9.25854	9.07288	0.0177914	0.0174146	0.96197	0.988683	9:6213148:A:G	rs928412	0.259453	upstream_gene_variant
f.30120_qn	30120	Lymphocyte count	9	77077999	9:77077999:T:TA	rs200932087	T	TA	TA	0.0052854	intergenic_variant	intergenic	ENSG00000227809(dist=78505),RORB-AS1(dist=22468)	intergenic	LOC101927358(dist=79553),RORB-AS1(dist=10352)													1.17e-10
f.30750_qn	30750	Glycated haemoglobin	9	91392686	9:91392686:TTC:T	rs142550358	TTC	T	T	0.0540093	intergenic_variant	ncRNA_intronic	ENSG00000286414	intergenic	MIR4289(dist=31866),C9orf47(dist=213090)													4.57e-06	0.855081	9:91392554:C:T	rs9410195	0.0624125	intergenic_variant
f.30760_qn	30760	HDL cholesterol	9	107661742	9:107661742:A:C	rs2740488	A	C	C	0.264123	intron_variant	intronic	ABCA1	intronic	ABCA1	ABCA1												5.21e-07	0.933205	9:107664301:C:T	rs1883025	0.252883	intron_variant
f.30610_qn	30610	Alkaline phosphatase	9	136155000	9:136155000:C:T	rs635634	C	T	T	0.185938	upstream_gene_variant	intergenic	ABO(dist=4365),Y_RNA(dist=22953)	intergenic	ABO(dist=4383),SURF6(dist=40612)	ABO		9:136149830:G:A	rs532436	intron_variant	Strongest tag	More severe functional consequence		49.053	47.8928	0.0443747	0.0436558	1.04e-05	0.988468	9:136149830:G:A	rs532436	0.186365	intron_variant
f.30650_qn	30650	Aspartate aminotransferase	10	17891705	10:17891705:A:G	rs1926736	A	G	A	0.38031	missense_variant	exonic	MRC1L1	intronic	MRC1	MRC1
f.30750_qn	30750	Glycated haemoglobin	10	71094504	10:71094504:T:C	rs17476364	T	C	C	0.109961	intron_variant	intronic	HK1	intronic	HK1	HK1		10:71099109:A:G	rs72805692	intron_variant	Next SNP	Increase overlap across traits		38.8729	38.6845	0.0488219	0.0474529	1.62e-06	0.932924	10:71099109:A:G	rs72805692	0.116437	intron_variant
f.30660_qn	30660	Direct bilirubin	10	71099109	10:71099109:A:G	rs72805692	A	G	G	0.116437	intron_variant	intronic	HK1	intronic	HK1	HK1												0.932924	0.932924	10:71094504:T:C	rs17476364	0.109961	intron_variant
f.30840_qn	30840	Total bilirubin	10	71099109	10:71099109:A:G	rs72805692	A	G	G	0.116437	intron_variant	intronic	HK1	intronic	HK1	HK1												1	0.932924	10:71094504:T:C	rs17476364	0.109961	intron_variant
f.30650_qn	30650	Aspartate aminotransferase	10	101101889	10:101101889:GT:G	rs544141891	GT	G	G	0.00193917	intron_variant	intronic	CNNM1	intronic	CNNM1	GOT1	This is the second closest gene (the first being CNNM1) but as it is the gene that encodes aspartate aminotransferase it is very likely the causal one											1.18e-05	0.914841	10:101111609:A:G	rs527506472	0.00175819	intron_variant
f.30750_qn	30750	Glycated haemoglobin	10	114758349	10:114758349:C:T	rs7903146	C	T	T	0.29048	intron_variant	intronic	TCF7L2	intronic	TCF7L2	TCF7L2												1.25e-05	0.992099	10:114754784:T:C	rs35198068	0.291036	intron_variant
f.30110_qn	30110	Platelet distribution width	11	200343	11:200343:T:C	rs55966801	T	C	C	0.231374	intron_variant	intronic	BET1L	downstream	ODF3(dist=85)	ODF3	The strongest tag is a missense variant of ODF3, which is nearest gene; also one of the RHS hits for this phenotype is a 5' UTR variant of ODF3	11:198062:C:G	rs11605246	missense_variant	Strongest tag	More severe functional consequence		14.4113	13.9048	-0.0222789	-0.0218837		0.974083	11:198062:C:G	rs11605246	0.230486	missense_variant
f.30890_qn	30890	Vitamin D	11	14009148	11:14009148:G:A	rs549227613	G	A	A	0.00175066	intron_variant	intronic	SPON1	intronic	SPON1	SPON1												1.56e-07
f.30890_qn	30890	Vitamin D	11	14852490	11:14852490:G:A	rs1037378	G	A	G	0.460343	intron_variant	intronic	PDE3B	intronic	PDE3B	PDE3B	I kept PDE3B instead of CYP2R1 because of the TF-PGS interaction results. This SNP interacts with KLF9 (SP1 is the representative motif) and I found a couple of papers saying SP1 is predicted to bind to the PDE3B promoter (just from bioinformatics analyses, not experiments) and another paper saying SP1 activates miR-205 and that PDE3B is a putative target of this latter gene. This all seemed to indicate that this may be the right gene to consider for this variant, even though it's close to CYP2R1.											0.00113832	0.999813	11:14864214:A:T	rs10766194	0.460338	intron_variant
f.30890_qn	30890	Vitamin D	11	14900931	11:14900931:G:A	rs117913124	G	A	A	0.0277812	synonymous_variant	exonic	CYP2R1	exonic	CYP2R1	CYP2R1												0.0254608	0.996333	11:14876718:G:A	rs116970203	0.027834	intron_variant
f.30890_qn	30890	Vitamin D	11	14910273	11:14910273:T:G	rs10500804	T	G	G	0.421656	intron_variant	intronic	CYP2R1	intronic	CYP2R1	CYP2R1		11:14913575:G:A	rs12794714	synonymous_variant	Strongest tag	More severe functional consequence	LD with second previous SNP (rs1037378) is 62%; replaced with strongest tag instead because these are independent LHS hits for the same trait and therefore distinct signals	88.7771	88.607	-0.0910612	-0.0909389	0.0204261	0.998281	11:14913575:G:A	rs12794714	0.421941	synonymous_variant
f.30760_qn	30760	HDL cholesterol	11	39515079	11:39515079:T:C	rs191986139	T	C	C	0.00531599	intergenic_variant	intergenic	RNU6-99P(dist=232316),AC027806.1(dist=237280)	intergenic	LINC01493(dist=838280),LRRC4C(dist=620672)													1.6e-07	0.985498	11:39525957:C:A	rs77186854	0.00514074	intergenic_variant
f.30210_qn	30210	Eosinophil percentage	11	57146225	11:57146225:A:G	rs34108746	A	G	G	0.0779256	missense_variant	exonic	PRG3	exonic	PRG3	PRG3												1.86e-06	0.870333	11:57131570:T:C	rs74628114	0.074104	intron_variant
f.30690_qn	30690	Cholesterol	11	116623213	11:116623213:TA:T	rs66505542	TA	T	TA	0.139366	intron_variant	intronic	BUD13	intronic	BUD13	APOA5		11:116648917:G:C	rs964184	3_prime_UTR_variant	Strongest tag	More severe functional consequence	This SNP is a 3' UTR variant of ZNF259 according to VEP but it's closest to BUD13	10.6203	10.52	0.0255444	0.0259211	5.56e-06	0.903587	11:116648917:G:C	rs964184	0.132149	3_prime_UTR_variant
f.30870_qn	30870	Triglycerides	11	116623213	11:116623213:TA:T	rs66505542	TA	T	TA	0.139366	intron_variant	intronic	BUD13	intronic	BUD13	APOA5		11:116648917:G:C	rs964184	3_prime_UTR_variant	Strongest tag	More severe functional consequence	This SNP is a 3' UTR variant of ZNF259 according to VEP but it's closest to BUD13	17.5514	17.1734	0.0321548	0.0324482	1	0.903587	11:116648917:G:C	rs964184	0.132149	3_prime_UTR_variant
f.4079_qn	4079	Diastolic blood pressure	12	642276	12:642276:A:G	rs12321528	A	G	G	0.00686598	intron_variant	intronic	B4GALNT3	intronic	B4GALNT3	B4GALNT3													0.982249	12:642692:G:A	rs12313796	0.00701953	intron_variant
f.30660_qn	30660	Direct bilirubin	12	20954557	12:20954557:C:A	rs10841648	C	A	C	0.338802	intergenic_variant	intergenic	SLCO1C1(dist=48237),SLCO1B3(dist=9082)	intergenic	SLCO1C1(dist=48236),SLCO1B3(dist=9082)	SLCO1C1		12:20906172:C:T	rs7295794	3_prime_UTR_variant	Strongest tag	More severe functional consequence	This SNP is a 3' UTR variant of SLCO1C1 according to VEP	19.078	14.8065	-0.0437559	-0.0382622	4.34e-07	0.899462	12:20906172:C:T	rs7295794	0.334406	3_prime_UTR_variant
f.30840_qn	30840	Total bilirubin	12	20954557	12:20954557:C:A	rs10841648	C	A	C	0.338802	intergenic_variant	intergenic	SLCO1C1(dist=48237),SLCO1B3(dist=9082)	intergenic	SLCO1C1(dist=48236),SLCO1B3(dist=9082)	SLCO1C1		12:20906172:C:T	rs7295794	3_prime_UTR_variant	Strongest tag	More severe functional consequence	This SNP is a 3' UTR variant of SLCO1C1 according to VEP	20.9329	17.1069	-0.0358735	-0.0322551	1	0.899462	12:20906172:C:T	rs7295794	0.334406	3_prime_UTR_variant
f.30840_qn	30840	Total bilirubin	12	21067724	12:21067724:T:G	rs12371715	T	G	G	0.198621	intron_variant	intronic	SLCO1B3,SLCO1B3-SLCO1B7	intronic	SLCO1B3,SLCO1B3-SLCO1B7	SLCO1B3	There's "readthrough transcription" between the two genes; the first gene has higher score in Open Targets											0.015903	0.999632	12:21071213:A:G	rs11045598	0.198572	intron_variant
f.30840_qn	30840	Total bilirubin	12	21097329	12:21097329:A:G	rs12814270	A	G	G	0.221191	intron_variant	intronic	SLCO1B3-SLCO1B7	intronic	SLCO1B3-SLCO1B7	SLCO1B3	There's "readthrough transcription" between the two genes; the first gene has higher score in Open Targets											0.876357	0.878012	12:21099272:A:C	rs11045611	0.198784	intron_variant
f.30660_qn	30660	Direct bilirubin	12	21099892	12:21099892:G:C	rs7132068	G	C	G	0.251975	intron_variant	intronic	SLCO1B3-SLCO1B7	intronic	SLCO1B3-SLCO1B7	SLCO1B3	There's "readthrough transcription" between the two genes; the first gene has higher score in Open Targets											0.632864	0.998082	12:21104079:C:T	rs10841717	0.251628	intron_variant
f.30840_qn	30840	Total bilirubin	12	21099892	12:21099892:G:C	rs7132068	G	C	G	0.251975	intron_variant	intronic	SLCO1B3-SLCO1B7	intronic	SLCO1B3-SLCO1B7	SLCO1B3	There's "readthrough transcription" between the two genes; the first gene has higher score in Open Targets											1	0.998082	12:21104079:C:T	rs10841717	0.251628	intron_variant
f.30660_qn	30660	Direct bilirubin	12	21125521	12:21125521:T:C	rs11045630	T	C	C	0.198129	intron_variant	intronic	SLCO1B3-SLCO1B7	intronic	SLCO1B3-SLCO1B7	SLCO1B3	Strongest tag is intron variant of SLCO1B3	12:21067724:T:G	rs12371715	intron_variant	Fourth previous SNP (99% LD)	Increase overlap across traits		18.5974	18.5476	-0.051185	-0.0510696	0.732842	0.998367	12:21125672:C:G	rs12825142	0.198491	intron_variant
f.30840_qn	30840	Total bilirubin	12	21323272	12:21323272:A:G	rs11045816	A	G	G	0.164753	intron_variant	intronic	SLCO1B1	intronic	SLCO1B1	SLCO1B1							We do not replace this SNP with its strongest tag (even though there is a more severe SNP in high LD) because this tag did not survive stepwise regression in a model where 12:21388829:T:C (line 102), 12:21344313:GA:G (l98), 12:20954557:C:A (l91) and 12:21099892:G:C (l95) are already included, and therefore captures the same signal as one of those SNPs. I checked this because the tag has stronger signal than the original hit...					0.500458	0.970735	12:21329813:C:A	rs11045819	0.161629	missense_variant
f.30840_qn	30840	Total bilirubin	12	21344313	12:21344313:GA:G	rs35380692	GA	G	G	0.239407	intron_variant	intronic	SLCO1B1	intronic	SLCO1B1	SLCO1B1												0.583049	0.991725	12:21350689:T:G	rs11045856	0.240122	intron_variant
f.30660_qn	30660	Direct bilirubin	12	21363713	12:21363713:G:C	rs11519275	G	C	C	0.212645	intron_variant	intronic	SLCO1B1	intronic	SLCO1B1	SLCO1B1												9.24e-05	0.953127	12:21364910:C:T	rs56297008	0.20082	intron_variant
f.30660_qn	30660	Direct bilirubin	12	21367633	12:21367633:G:A	rs57743625	G	A	A	0.158716	intron_variant	intronic	SLCO1B1	intronic	SLCO1B1	SLCO1B1		12:21331549:T:C	rs4149056	missense_variant	Strongest tag	More severe functional consequence	Wouldn't make sense to replace with previous in any case as they're two independent hits for the same trait	42.5134	38.5961	-0.0854117	-0.0829893	0.693401	0.893386	12:21331549:T:C	rs4149056	0.150108	missense_variant
f.30660_qn	30660	Direct bilirubin	12	21370682	12:21370682:C:T	rs4149074	C	T	T	0.348949	intron_variant	intronic	SLCO1B1	intronic	SLCO1B1	SLCO1B1												0.356196	0.993411	12:21373815:C:T	rs10841757	0.346971	intron_variant
f.30840_qn	30840	Total bilirubin	12	21388829	12:21388829:T:C	rs73067080	T	C	C	0.157389	intron_variant	intronic	SLCO1B1	intronic	SLCO1B1	SLCO1B1		12:21331549:T:C	rs4149056	missense_variant	Strongest tag	More severe functional consequence		54.8015	50.2133	-0.076573	-0.0746337	0.340276	0.851266	12:21331549:T:C	rs4149056	0.150108	missense_variant
f.102_qn	102	Pulse rate	12	24762501	12:24762501:A:C	rs11047527	A	C	C	0.150841	intergenic_variant	intergenic	LINC00477(dist=25399),ENSG00000255745(dist=94936)	intergenic	LINC00477(dist=25399),BCAT1(dist=200457)													1.01e-06	0.999825	12:24760456:A:G	rs34219605	0.15085	intergenic_variant
f.30830_qn	30830	SHBG	12	51064266	12:51064266:G:A	rs117986105	G	A	A	0.00386533	intron_variant	intronic	DIP2B	intronic	DIP2B	DIP2B	Strongest tag is non-coding transcript exon variant of CERS5, which is also its nearest gene and that with strongest eQTL evidence in Open Targets											8.17e-06	0.817694	12:50580396:A:C	rs17124514	0.0035786	non_coding_transcript_exon_variant
f.30090_qn	30090	Platelet crit	12	111865049	12:111865049:C:G	rs7310615	C	G	C	0.481723	intron_variant	intronic	SH2B3	intronic	SH2B3	SH2B3		12:111884608:T:C	rs3184504	missense_variant	Strongest tag	More severe functional consequence		11.2326	10.7357	0.0158894	0.0153966	1.12e-06	0.989629	12:111884608:T:C	rs3184504	0.481971	missense_variant
f.30750_qn	30750	Glycated haemoglobin	12	111884608	12:111884608:T:C	rs3184504	T	C	T	0.481971	missense_variant	exonic	SH2B3	exonic	SH2B3	SH2B3												0.989629	0.992828	12:111932800:C:T	rs7137828	0.482977	intron_variant
f.30080_qn	30080	Platelet count	12	111907431	12:111907431:A:AC	rs35350651	A	AC	A	0.495817	intron_variant	UTR3	ATXN2(ENST00000644883.1_5:c.*443T>GT,ENST00000647305.1_5:c.*443T>GT)	intronic	ATXN2	SH2B3		12:111884608:T:C	rs3184504	missense_variant	Strongest tag	More severe functional consequence		7.87875	6.99547	0.0131174	0.012289	0.944545	0.944545	12:111884608:T:C	rs3184504	0.481971	missense_variant
f.30210_qn	30210	Eosinophil percentage	12	112179471	12:112179471:T:C	rs4766897	T	C	T	0.339766	intron_variant	intronic	ACAD10	intronic	ACAD10	SH2B3		12:111884608:T:C	rs3184504	missense_variant	Strongest tag of previous SNP	More severe functional consequence	Despite the LD being only 52.8%, this SNP is almost significant (pv=6.23e-8; original=3.63e-8) and they have similar coefficients (replacement=-0.014; original=-0.015). They cancel each other out in a joint regression	7.44002	7.20565	-0.0147969	-0.0137644	0.503113
f.30870_qn	30870	Triglycerides	15	58679807	15:58679807:CAGA:C	rs58719229	CAGA	C	C	0.356831	intron_variant	intergenic	ALDH1A2(dist=108345),LIPC(dist=22958)	intergenic	AQP9(dist=201697),LIPC(dist=44380)	LIPC													0.992895	15:58679668:G:A	rs7350789	0.355682	intron_variant
f.30870_qn	30870	Triglycerides	15	58723939	15:58723939:G:A	rs2070895	G	A	A	0.219027	intron_variant	intronic	LIPC	upstream	LIPC(dist=251)	LIPC	Strongest tag is non-coding transcript exon variant of antisense gene RP11-355N15.1 but is most strongly associated with LIPC in open targets and is also reported as an intronic variant of this gene by VEP	15:58727325:A:G	rs261332	non_coding_transcript_exon_variant	Strongest tag	More severe functional consequence		9.44953	8.28087	-0.019218	-0.0181622	0.000510453	0.937383	15:58727325:A:G	rs261332	0.210604	non_coding_transcript_exon_variant
f.30050_qn	30050	Mean corpuscular haemoglobin	16	149539	16:149539:G:A	rs570013781	G	A	A	0.00214547	intron_variant	intronic	NPRL3	intronic	NPRL3	NPRL3
f.30770_qn	30770	IGF-1	16	1838836	16:1838836:C:G	rs1065656	C	G	C	0.302488	3_prime_UTR_variant	UTR3	NUBP2(ENST00000262302.14_4:c.*121C>G,ENST00000568706.1_2:c.*121C>G)	exonic	NUBP2	IGFALS	Strongest tag is 5' UTR variant of IGFALS	16:1843672:T:C	rs3817902	5_prime_UTR_variant	Strongest tag	More severe functional consequence		15.2441	15.091	-0.0215945	-0.0214816	4.26e-06	0.99347	16:1843672:T:C	rs3817902	0.30222	5_prime_UTR_variant
f.23123_qn	23123	Arm fat percentage	16	53800954	16:53800954:T:C	rs1421085	T	C	C	0.402355	intron_variant	intronic	FTO	intronic	FTO	FTO												1.93e-08	0.998937	16:53802494:C:T	rs11642015	0.402585	intron_variant
f.23124_qn	23124	Arm fat mass	16	53800954	16:53800954:T:C	rs1421085	T	C	C	0.402355	intron_variant	intronic	FTO	intronic	FTO	FTO												1	0.998937	16:53802494:C:T	rs11642015	0.402585	intron_variant
f.23099_qn	23099	Body fat percentage	16	53806453	16:53806453:A:G	rs56094641	A	G	G	0.403595	intron_variant	intronic	FTO	intronic	FTO	FTO		16:53800954:T:C	rs1421085	intron_variant	Previous SNP	Increase overlap across traits		8.13223	7.96316	0.0154589	0.0152872	0.994551	0.996005	16:53803574:T:A	rs1558902	0.402582	intron_variant
f.30750_qn	30750	Glycated haemoglobin	16	53807764	16:53807764:A:G	rs17817288	A	G	G	0.481848	intron_variant	intronic	FTO	intronic	FTO	FTO		16:53800954:T:C	rs1421085	intron_variant	Second previous SNP (72% LD)	Increase overlap across traits	Both original and replacement SNP are GWS (replacement=4.58e-8; original=1.95e-8); they have similar coefficients (replacement=-0.036; original=-0.035). Only one is significant in joint regression	7.71014	7.3393	0.0129602	0.0128533	0.727002	0.922825	16:53806280:C:G	rs9922047	0.498222	intron_variant
f.30760_qn	30760	HDL cholesterol	16	56987765	16:56987765:C:T	rs56228609	C	T	T	0.315693	upstream_gene_variant	intergenic	HERPUD1(dist=8989),AC012181.1(dist=3412)	intergenic	HERPUD1(dist=8989),CETP(dist=8097)	CETP												1.1e-05	0.993831	16:56993161:G:A	rs12149545	0.316197	upstream_gene_variant
f.30830_qn	30830	SHBG	17	7533015	17:7533015:C:T	rs62059839	C	T	T	0.261327	intron_variant	intronic	SHBG	intronic	SHBG	SHBG													0.803166	17:7514544:C:T	rs62059833	0.276669	non_coding_transcript_exon_variant
f.30830_qn	30830	SHBG	17	7533742	17:7533742:C:T	rs9282846	C	T	T	0.00809431	synonymous_variant	exonic	SHBG	exonic	SHBG	SHBG												0.0030676	0.977615	17:7502608:G:A	rs79693490	0.00801766	intron_variant
f.30830_qn	30830	SHBG	17	7534678	17:7534678:C:T	rs6258	C	T	T	0.00700785	missense_variant	exonic	SHBG	exonic	SHBG	SHBG												5.04e-05	0.96322	17:7491331:C:T	rs545206972	0.00682488	3_prime_UTR_variant
f.30850_qn	30850	Testosterone	17	7537792	17:7537792:T:C	rs727428	T	C	T	0.443922	downstream_gene_variant	intergenic	SHBG(dist=1092),ATP1B2(dist=16452)	intergenic	SHBG(dist=1091),ATP1B2(dist=12153)	SHBG												0.00781095	0.847041	17:7554772:C:T	rs1642762	0.437455	5_prime_UTR_variant
f.30110_qn	30110	Platelet distribution width	17	27833678	17:27833678:AGATT:A	rs71138827	AGATT	A	A	0.450045	intron_variant	intronic	TAOK1	intronic	TAOK1	TAOK1		17:27869968:G:A	rs507577	synonymous_variant	Strongest tag	More severe functional consequence		9.7485	9.02977	-0.0152729	-0.0144834	2.41e-06	0.885062	17:27869968:G:A	rs507577	0.482477	synonymous_variant
f.30760_qn	30760	HDL cholesterol	17	41926126	17:41926126:C:T	rs72836561	C	T	T	0.0320465	missense_variant	exonic	CD300LG	exonic	CD300LG	CD300LG												5.09e-08	0.877458	17:41840849:C:T	rs77697917	0.0291131	upstream_gene_variant
f.23100_qn	23100	Whole body fat mass	17	73181927	17:73181927:G:GT	rs35924649	G	GT	GT	0.0503162	upstream_gene_variant	intergenic	SUMO2(dist=2873),NUP85(dist=19847)	intergenic	SUMO2(dist=2873),NUP85(dist=19604)													4.29e-06	0.807791	17:73185235:C:T	rs11655331	0.0488931	intergenic_variant
f.30750_qn	30750	Glycated haemoglobin	17	76124865	17:76124865:C:G	rs2748424	C	G	G	0.189547	intron_variant	UTR5	TMC6(ENST00000698550.1_2:c.-1952G>C)	UTR5	TMC6(NM_001127198:c.-1952G>C,NM_001321185:c.-1952G>C)	TMC6	The strongest tag is a missense variant of TMC6	17:76121864:A:G	rs2748427	missense_variant	Strongest tag	More severe functional consequence		9.04411	7.43704	-0.0182785	-0.0154215	1.06e-06	0.828711	17:76121864:A:G	rs2748427	0.218293	missense_variant
f.30000_qn	30000	White blood cell count	18	38541168	18:38541168:G:A	rs145164263	G	A	A	0.0120508	intergenic_variant	intergenic	RNU7-145P(dist=488322),ENSG00000286328(dist=380115)	intergenic	LINC01477(dist=861971),KC6(dist=519068)	PIK3C3	PIK3C3 is nearest gene according to Open Targets
f.30720_qn	30720	Cystatin C	18	49054586	18:49054586:G:A	rs144750909	G	A	A	0.00959838	intron_variant	ncRNA_intronic	LINC01630	ncRNA_intronic	LINC01630	LINC01630												8.92e-07
f.30690_qn	30690	Cholesterol	19	11189298	19:11189298:CG:C	rs747875948	CG	C	C	0.113843	intergenic_variant	intergenic	SMARCA4(dist=16154),LDLR(dist=10839)	intergenic	SMARCA4(dist=16154),LDLR-AS1(dist=10445)	LDLR		19:11201124:T:C	rs57217136	intron_variant	Strongest tag	More severe functional consequence		20.6527	19.4932	-0.0407193	-0.0384046		0.962406	19:11201124:T:C	rs57217136	0.119116	intron_variant
f.30780_qn	30780	LDL direct	19	11190534	19:11190534:G:A	rs142158911	G	A	A	0.115655	intergenic_variant	intergenic	SMARCA4(dist=17390),LDLR(dist=9604)	intergenic	SMARCA4(dist=17390),LDLR-AS1(dist=9210)	LDLR		19:11201124:T:C	rs57217136	intron_variant	Strongest tag	More severe functional consequence		12.3472	11.4509	-0.0347139	-0.0327289	0.96089	0.974036	19:11201124:T:C	rs57217136	0.119116	intron_variant
f.30750_qn	30750	Glycated haemoglobin	19	17252041	19:17252041:G:A	rs59616136	G	A	A	0.0926582	intron_variant	intronic	MYO9B	intronic	MYO9B	MYOB9												7.32e-06
f.30620_qn	30620	Alanine aminotransferase	19	19370340	19:19370340:TGACA:T	rs756350040	TGACA	T	T	0.0737644	intron_variant	ncRNA_intronic	ENSG00000267629	intronic	HAPLN4	TM6SF2		19:19379549:C:T	rs58542926	missense_variant	Strongest tag	More severe functional consequence		13.1146	12.7069	0.0361664	0.0348965	8.18e-07	0.973932	19:19379549:C:T	rs58542926	0.0757801	missense_variant
f.30650_qn	30650	Aspartate aminotransferase	19	19370340	19:19370340:TGACA:T	rs756350040	TGACA	T	T	0.0737644	intron_variant	ncRNA_intronic	ENSG00000267629	intronic	HAPLN4	TM6SF2		19:19379549:C:T	rs58542926	missense_variant	Strongest tag	More severe functional consequence		9.50979	9.12218	0.0309102	0.0296493	1	0.973932	19:19379549:C:T	rs58542926	0.0757801	missense_variant
f.30620_qn	30620	Alanine aminotransferase	19	45411941	19:45411941:T:C	rs429358	T	C	C	0.156324	missense_variant	exonic	APOE	exonic	APOE	APOE												1.1e-07
f.30760_qn	30760	HDL cholesterol	19	45412079	19:45412079:C:T	rs7412	C	T	T	0.080923	missense_variant	exonic	APOE	exonic	APOE	APOE												0.0160422	0.992324	19:45413233:G:T	rs1065853	0.0807706	upstream_gene_variant
f.30690_qn	30690	Cholesterol	19	45424351	19:45424351:A:T	rs814573	A	T	T	0.187672	downstream_gene_variant	intergenic	APOC1(dist=1748),APOC1P1(dist=5705)	intergenic	APOC1(dist=1750),APOC1P1(dist=5709)	APOE	It's in 3' UTR of APOC1. APOE is strongest prediction in Open Targets, only gene to have pQTL evidence	19:45411941:T:C	rs429358	missense_variant	Second previous SNP (76% LD)	More severe functional consequence	Both original and replacement SNP are GWS (replacement=3.57e-8; original=5.21e-10); they have similar coefficients (replacement=0.02; original=0.022). Only one is significant in joint regression	9.2832	7.44767	0.0219277	0.0203494	0.0196682	0.930971	19:45422160:C:G	rs12721051	0.190632	3_prime_UTR_variant
f.30720_qn	30720	Cystatin C	20	21931106	20:21931106:T:C	rs185932638	T	C	C	0.00204157	intron_variant	ncRNA_intronic	ENSG00000238034	intergenic	PAX1(dist=231982),LINC01432(dist=103622)														0.940504	20:22053256:T:C	rs565462970	0.00216441	intron_variant
f.30720_qn	30720	Cystatin C	20	23622880	20:23622880:G:A	rs2405367	G	A	A	0.216326	upstream_gene_variant	intergenic	CST3(dist=3770),ENSG00000225056(dist=12982)	intergenic	CST3(dist=4288),CST4(dist=43397)	CST3		20:23618571:T:G	rs73318135	splice_acceptor_variant	Strongest tag	More severe functional consequence		28.6573	26.8421	0.0323898	0.0311952	9.04e-06	0.920338	20:23618571:T:G	rs73318135	0.216934	splice_acceptor_variant
f.30720_qn	30720	Cystatin C	20	23626256	20:23626256:C:T	rs139450906	C	T	T	0.0170059	intergenic_variant	intergenic	CST3(dist=7146),ENSG00000225056(dist=9606)	intergenic	CST3(dist=7664),CST4(dist=40021)	CST3												0.0052176	0.809391	20:23569342:C:T	rs140310164	0.018529	downstream_gene_variant
f.30720_qn	30720	Cystatin C	20	24100352	20:24100352:C:T	rs77149469	C	T	T	0.00246409	intergenic_variant	ncRNA_intronic	LINC01721	intergenic	GGTLC1(dist=130936),LINC01721(dist=80051)													0.00683055
f.30100_qn	30100	Mean platelet volume	20	57597971	20:57597971:G:C	rs415064	G	C	C	0.0473499	missense_variant	exonic	TUBB1	exonic	TUBB1	TUBB1												1.05e-05	0.995919	20:57597970:A:C	rs463312	0.047513	missense_variant
f.30840_qn	30840	Total bilirubin	22	37462936	22:37462936:A:G	rs855791	A	G	A	0.439795	missense_variant	exonic	TMPRSS6	exonic	TMPRSS6	TMPRSS6													0.818975	22:37469591:G:A	rs4820268	0.464333	synonymous_variant
f.30750_qn	30750	Glycated haemoglobin	22	37469192	22:37469192:A:G	rs6000553	A	G	A	0.468361	intron_variant	intronic	TMPRSS6	intronic	TMPRSS6	TMPRSS6		22:37462936:A:G	rs855791	missense_variant	Strongest tag	More severe functional consequence		11.0049	10.5278	-0.0156844	-0.0154116	0.811166	0.811166	22:37462936:A:G	rs855791	0.439795	missense_variant
f.30620_qn	30620	Alanine aminotransferase	22	44324727	22:44324727:C:G	rs738409	C	G	G	0.216429	missense_variant	exonic	PNPLA3	exonic	PNPLA3	PNPLA3												4.3e-07	0.999406	22:44324730:C:T	rs738408	0.216441	synonymous_variant
f.30870_qn	30870	Triglycerides	22	44324730	22:44324730:C:T	rs738408	C	T	T	0.216441	synonymous_variant	exonic	PNPLA3	exonic	PNPLA3	PNPLA3		22:44324727:C:G	rs738409	missense_variant	Strongest tag	More severe functional consequence		7.97019	7.90292	-0.0174709	-0.0173883	0.999406	0.999406	22:44324727:C:G	rs738409	0.216429	missense_variant
f.30650_qn	30650	Aspartate aminotransferase	22	44324855	22:44324855:G:A	rs3747207	G	A	A	0.214719	intron_variant	intronic	PNPLA3	intronic	PNPLA3	PNPLA3		22:44324727:C:G	rs738409	missense_variant	Strongest tag	More severe functional consequence		21.2045	20.9761	0.0296451	0.0293753	0.99099	0.990494	22:44324727:C:G	rs738409	0.216429	missense_variant

### Sheet: S8a - Fig. 4a
category	field_id	ukb_id	description	rs4588	rs549227613	rs1037378	rs117913124	rs12794714	rs144750909	rs185932638	rs73318135	rs139450906	rs77149469	rs4713668	rs7696092	rs191712309	rs117986105	rs62059839	rs9282846	rs6258	rs727428	rs73014164	rs6938647	rs571848809	rs3891176	rs9272425	rs2740488	rs191986139	rs56228609	rs72836561	rs7412	rs429358	rs57217136	rs7846466	rs964184	rs58719229	rs261332	rs738409	rs58542926	rs72613567	rs369637	rs1926736	rs544141891	rs77569513	rs10465542	rs149356924	rs573303250	rs145223095	rs532436	rs2070959	rs7295794	rs12371715	rs12814270	rs7132068	rs11045816	rs4149056	rs35380692	rs11519275	rs4149074	rs72805692	rs1800562	rs1799945	rs855791	rs4737010	rs34664882	rs560887	rs142550358	rs7903146	rs59616136	rs2748427	rs3184504	rs1421085	rs3817902	rs34927463	rs6801798	rs13215879
Blood biochemistry	f.30890_qn	30890	Vitamin D	-8.0594	15.2238	91.8106	-53.9571	-88.7771	-0.33656	-0.768063	0.101438	-0.0238815	0.452209	0.410982	-0.818615	0.755569	0.106913	1.29721	0.455324	-0.269826	-1.4308	0.764985	-0.223616	1.1545	0.0589679	0.269415	-1.09187	-0.499888	-0.32156	0.379666	-0.274802	0.614867	-0.779078	0.261299	0.817796	-1.35812	-1.06882	-0.168738	0.0877396	-0.556752	0.647167	0.757096	0.0438835	0.0102162	-2.24577	-0.062205	0.395861	0.153173	-0.0250315	0.00527994	0.451159	-0.322685	-0.348333	0.102378	-0.181584	-0.502674	-0.4148	-0.784147	-0.768708	0.47879	-0.244804	-0.35262	0.0613242	0.0524498	0.256744	0.528113	1.03443	-0.11744	0.0389853	-0.0441561	-0.173759	-0.585306	-0.10748	0.863784	0.192321	-0.251228
Blood biochemistry	f.30720_qn	30720	Cystatin C	-0.158637	0.102164	-0.234167	-0.567652	0.134092	7.39339	7.67596	28.6573	8.04188	13.1846	-0.582396	-0.350383	1.30175	-0.526419	0.311043	0.153691	0.303532	-0.113594	0.21208	-0.0695594	0.100979	2.1216	-0.321481	-0.481057	0.00083883	-0.0381986	-0.14778	0.238409	0.0270959	0.265575	0.114254	0.52271	-1.55994	-0.514329	-1.07189	0.975375	0.483671	4.13814	-0.264961	-0.0325749	1.22861	-1.001	-2.49871	-0.0428234	0.225491	0.353082	0.719539	-0.00183848	-0.307041	-0.669103	-0.345527	-0.145908	-0.131688	-0.117696	0.00667697	-0.425619	0.205968	-0.711297	1.7431	0.242317	-2.28976	0.071997	1.80578	0.248264	1.14048	0.714519	-0.639735	1.50988	2.85821	-0.0978476	0.581935	0.202507	1.40464
Blood biochemistry	f.30810_qn	30810	Phosphate	-0.840468	-0.164543	-1.40255	0.628399	0.550188	-0.380336	-0.132094	-0.0446347	0.299645	-0.0155685	-8.84663	-0.358505	-0.419349	-1.12749	-0.51376	-0.433415	0.643028	-0.653692	-0.852182	-0.0185907	1.88659	0.579766	-0.378809	-0.620561	0.190904	-0.209227	0.469121	0.353482	0.0343334	-1.01703	0.203599	0.488522	-0.178694	-0.12371	0.878606	-0.407725	0.00613773	0.854274	0.531288	-0.366391	-0.352216	-0.425536	-0.0774362	1.6831	0.792789	0.0423832	0.601549	0.0357261	-1.28384	-1.9358	-0.607062	-0.314408	-0.239242	0.0802712	0.0897175	-0.658649	-0.63701	-0.773214	0.198824	-0.0292788	-0.0951283	-0.321733	-0.652212	1.01457	1.24959	0.30974	-0.299578	0.097787	1.10487	0.87708	-0.644257	0.747604	1.16236
Blood biochemistry	f.30880_qn	30880	Urate	-0.425819	-0.142212	1.49157	-0.496261	-1.25422	1.001	-0.108438	0.608449	-0.0474884	0.128783	-2.11812	14.8536	-0.111395	-0.855932	0.0480734	0.238054	-0.346995	0.527412	-0.150509	-1.31072	0.0435955	0.885388	0.680363	-0.159426	-1.21365	0.231582	0.524359	0.135092	0.0163836	0.177291	0.533463	-0.170038	0.0294033	0.489969	-0.504614	0.749123	0.192459	1.57829	-0.381728	-0.144043	-0.873891	-0.0289466	-0.952801	-0.549202	-0.0692507	-1.02765	0.267518	-0.226209	-0.150637	-0.0948212	-0.523566	0.0594765	0.102424	0.212392	0.371598	-0.15329	-0.244542	0.0249158	-0.309846	0.835016	0.180952	1.04568	0.371252	0.644672	0.0080581	0.0969051	-0.368037	0.155995	0.928025	0.0169144	0.673245	0.797485	2.44742
Blood biochemistry	f.30830_qn	30830	SHBG	0.983805	0.301158	-0.116362	-0.909706	0.263195	0.263747	-0.365754	0.259003	0.253557	0.189765	0.0641179	0.196653	-8.04257	-7.55349	13.8872	-16.9739	-10.1886	-13.568	0.0614065	0.0316613	-0.0424874	0.648179	0.320568	-0.191149	-0.724054	0.416039	0.36397	0.0187452	-1.20886	1.89045	-0.801994	-0.355537	-1.19216	-0.560792	-2.94137	0.0092925	0.514902	0.182516	-0.671898	0.639578	-0.396757	-0.21687	1.18001	0.73651	-0.0191556	0.13502	-0.0089103	-0.267817	-0.362681	-0.137881	0.0421341	-0.101568	0.0728645	-0.593187	-0.0358857	-0.214145	0.276654	0.798259	-0.0593198	0.125671	-0.452019	0.197747	-0.891011	2.24265	0.256636	0.339379	0.494283	-0.345785	-0.968605	0.2763	-0.11553	0.286856	0.708763
Blood biochemistry	f.30850_qn	30850	Testosterone	-0.597864	0.888752	-1.6412	-0.157228	1.18775	-0.0719986	1.14255	0.945208	0.359646	0.522091	-0.513455	0.964991	0.00699272	-0.084495	4.78815	-2.02101	-1.07044	-8.52001	0.74624	-0.365961	0.709536	-0.663859	0.212962	-0.0990639	-0.345827	-0.0148901	-0.38156	0.464784	-0.221511	-0.211811	-0.823057	-0.574972	-0.721752	-0.723317	-0.0998009	-1.26225	-0.0442946	-0.066608	-0.410139	-0.21731	0.122536	-0.238527	-0.22693	1.39055	0.0377236	0.829504	1.03397	0.688996	-0.0954158	-0.118617	0.0352939	0.157155	-0.351951	0.158969	-0.0579628	-0.0461143	-0.311757	0.0942909	-0.154369	-0.339996	-0.17352	0.0129309	0.146649	0.217099	-0.120358	-0.0492841	0.858077	0.300331	1.70136	0.102965	-1.82212	-0.0729738	-0.503682
Blood biochemistry	f.30790_qn	30790	Lipoprotein(a)	-0.221368	0.775336	0.0204679	0.0341583	0.230349	-0.38789	0.86407	-0.538975	0.0052755	-0.280489	-0.167145	-0.120944	-0.0351645	0.147203	-0.211834	-0.447734	-0.0105019	-0.127798	-10.8256	-15.1024	11.7289	0.120723	-0.073528	-0.686627	0.953484	1.26018	-0.837332	-3.41543	0.534085	0.11122	0.622652	-1.70011	-0.202544	0.0799694	-1.98083	-6.52774	0.128671	1.22398	0.565866	-0.0453271	0.471892	-0.106545	0.0738801	-0.71885	-0.5899	-0.0371723	0.29314	0.0667784	0.200398	0.461205	0.501765	-0.0255181	0.374394	-0.279446	0.054988	0.405444	-0.917296	0.0180259	-0.636464	-1.10787	0.610347	0.0162799	0.258734	-2.51943	-1.00296	0.0240574	-0.0874909	-0.952385	0.376817	-1.15888	-0.830388	-0.490874	0.694043
Blood biochemistry	f.30630_qn	30630	Apolipoprotein A	-1.68989	-0.551416	0.48098	-0.0290296	-0.24449	1.10531	-1.46532	-0.697125	0.0650317	-0.927749	-0.624112	-1.10847	-0.0204162	-1.57471	-0.00209251	-0.247397	-1.09121	-0.368233	0.0501014	-0.385451	0.37202	11.1072	-1.76019	-1.3945	-5.73752	3.7744	5.10451	0.619815	2.6803	-0.0288472	-0.779829	0.104783	-0.554282	0.687202	-0.329536	3.76453	-0.0910377	5.64755	0.252521	-0.407248	-0.392774	-0.431184	-0.168136	-0.10153	0.286169	0.104884	-0.289846	-0.105359	-0.1187	-0.0499532	-0.372354	0.216863	-1.09838	-0.10898	-1.11454	-0.564645	0.736852	0.445518	-0.861044	0.418047	0.0773608	0.137607	0.0201146	-0.0954959	-0.184724	0.129812	0.474849	0.629328	0.0340862	-0.371561	-0.975318	0.00206228	1.73542
Blood biochemistry	f.30760_qn	30760	HDL cholesterol	-1.65745	-0.298818	0.233495	-0.316173	-0.133454	0.463829	-0.655416	-0.360119	0.255188	-0.754163	-1.11008	-0.447776	-0.914015	-0.906652	0.661764	-0.399756	0.0156702	-0.561748	0.0294722	0.107402	-0.162456	2.45806	-0.85784	-10.6151	-7.94271	9.64472	7.93948	12.3044	0.899974	1.56821	-0.650047	0.511245	-2.19267	0.111963	-0.387263	1.82746	-0.202828	1.21125	-0.217726	-0.190644	-0.367473	-0.0423578	-0.385521	0.194482	0.25256	-0.980056	-0.761952	-0.0522507	0.220144	0.397558	0.296314	0.34113	-0.343123	-0.036787	-0.529855	0.0114611	0.529484	0.55589	-0.11775	0.0315351	-0.633059	1.22135	-0.0364931	-0.174016	1.2287	0.432476	0.401706	1.32628	1.20607	-0.255462	-2.07093	0.0425974	0.517191
Blood biochemistry	f.30780_qn	30780	LDL direct	-0.0323497	1.51005	0.223591	-0.514567	0.0606726	-0.35893	0.16314	0.722531	-0.175686	0.597922	1.16548	-0.970444	-0.548501	-0.329812	0.869317	0.308179	0.215435	0.212809	0.119572	1.09802	0.00122669	0.191487	1.1391	0.598953	-0.235711	-0.49009	0.55762	1.94781	1.39662	-12.3472	3.28863	2.42726	0.489109	-0.402609	-0.030374	-0.091654	0.337642	0.0650893	-0.178706	-0.58239	0.176425	1.26329	0.280446	0.397868	0.405425	0.251818	-0.277944	0.119093	0.567083	0.492555	0.0943925	0.628079	-1.61229	0.231587	-1.5443	-0.192679	-0.329208	-0.429905	-0.115919	0.0313924	-0.70532	0.475122	-0.216931	-1.10154	1.67146	-1.74649	-1.20875	0.70054	1.13654	-0.311022	-0.00591421	0.597483	-1.45979
Blood biochemistry	f.30690_qn	30690	Cholesterol	-0.758376	2.62741	0.102589	-0.856504	0.180412	-0.313384	-0.570117	0.666331	-0.038882	0.908907	0.850315	-0.858543	-0.0026575	0.182582	0.531629	0.0979744	0.0505962	0.487494	0.135295	0.0740316	0.15376	0.383244	0.396671	-0.0303366	-0.0631388	-3.82754	1.67571	-0.66756	9.2832	-20.6527	7.90781	10.6203	2.49527	0.224922	-0.385355	-0.595207	0.859645	0.0802022	-0.923139	-0.222714	-0.0894252	0.852966	0.0110071	0.383534	0.329002	0.802883	0.540744	-0.179029	0.382782	0.360453	0.123687	1.08137	-1.93213	0.294096	-2.49013	-0.253385	-0.727215	-0.658629	-0.449193	0.277664	-0.878485	0.97513	0.297659	-0.5024	2.64933	-0.812035	-1.39882	1.19032	2.05222	-0.0810032	0.103565	0.861601	-0.588763
Blood biochemistry	f.30870_qn	30870	Triglycerides	-0.157685	0.204453	0.310014	-0.968347	-0.458118	-0.0751922	0.550938	0.288748	1.5959	0.448534	-0.163372	0.0287719	0.449167	-0.0932992	0.205241	-0.456984	0.0227632	0.0197057	-1.41455	-0.308194	0.989395	0.0125918	0.675224	-0.494678	0.0934278	-0.0139929	1.01389	2.05633	3.13701	0.317502	3.21017	17.5514	-9.61525	-9.44953	-7.97019	-0.619297	0.482793	0.183063	0.356296	0.201589	0.820133	-0.0794599	-0.353417	0.623688	0.177252	-0.0524703	-0.905298	0.563323	0.848196	0.806152	0.948874	0.702627	0.0756657	0.226443	0.0142243	0.435841	0.122998	-0.541669	0.537937	0.583236	-0.058546	-0.431858	-0.305034	0.401401	0.347016	-0.280526	-0.503246	0.0516223	0.394767	-0.114659	-2.4735	0.662443	0.309793
Blood biochemistry	f.30620_qn	30620	Alanine aminotr.	-0.181616	-0.704107	0.631633	-0.316679	-0.671416	0.212745	0.57844	-0.3502	-0.158401	0.578035	-0.0620263	-0.532487	1.43085	-0.366381	-0.45615	0.267237	1.55215	0.197353	-0.0358291	0.271423	0.0812805	-0.159227	0.186362	-0.605743	-0.120026	0.270039	0.102198	0.0675862	-8.78572	-0.198295	2.84817	-0.730214	0.511809	-0.239611	59.6166	13.1146	-16.3516	1.90801	-1.16868	0.00602124	0.564652	-0.0563727	0.749285	0.52098	0.472822	-0.491218	0.159869	0.437882	1.17712	0.802222	1.02177	-0.012683	0.622967	-0.246065	0.224553	0.83541	0.268146	1.49374	-0.0586015	0.569256	1.0996	-0.424155	-0.792768	-0.0282001	-0.165171	0.149019	0.0173855	0.185493	0.310548	-0.296111	-0.637349	-0.149936	0.591462
Blood biochemistry	f.30650_qn	30650	Aspartate aminotr.	-0.158238	-0.484035	-0.409832	0.0411867	0.0372905	0.352424	0.624037	-0.509768	-0.249402	2.42415	-0.408534	-0.45852	1.15125	0.239167	-0.319802	0.071329	1.04531	0.417928	-0.0512234	0.652679	-0.768326	3.77896	0.00472857	0.382102	0.875225	0.543447	0.813592	-0.558011	-5.59249	-0.197066	0.810238	-0.194299	0.653672	-0.297115	21.2045	9.50979	-6.16159	10.1596	11.6124	35.0934	0.367722	-0.215412	-0.0991714	1.07038	0.476595	1.76434	0.493168	-0.319646	-1.15663	-1.23383	-1.46781	-1.29711	1.14141	-1.22388	0.633557	0.114666	0.258817	1.88677	-0.568891	1.68711	1.75447	0.461724	-1.48629	-0.00755324	0.102598	0.00926698	-0.296114	0.283432	2.04746	0.232157	-0.511573	0.797343	0.140647
Blood biochemistry	f.30610_qn	30610	Alkaline phosph.	-0.403136	0.882185	0.157546	0.231859	-0.563424	-0.0381218	0.0106125	0.0474841	-0.353488	0.297241	0.421135	0.0380925	0.68352	0.580933	0.458488	-0.490902	-0.0658799	0.107427	-0.326269	-0.415371	-0.12908	0.0374175	0.201075	-0.427183	-0.477478	0.604179	0.167551	-0.024254	-0.901534	-1.30585	-0.573517	0.434044	0.44493	-0.856383	-0.613236	0.291155	0.080129	0.713416	-0.552167	1.2323	12.4465	-22.839	15.7286	10.7814	14.3502	49.053	-0.456843	0.378893	0.00151383	-0.150366	0.116454	-0.157864	0.369666	0.0491389	0.246274	0.492048	0.0971234	-0.418212	-1.63935	0.701727	0.0900393	-1.48374	-0.0972083	-0.347782	0.0127595	-0.0777069	-0.525634	-0.836115	-0.856559	-0.0723027	-0.169469	-0.0370029	0.538014
Blood biochemistry	f.30660_qn	30660	Direct bilirubin	-0.0249272	0.229637	-0.310679	0.014635	-0.428993	0.178008	1.80112	-0.358277	0.0720193	-0.518902	-0.245753	0.349764	-0.218707	-0.236017	1.09713	-0.482687	0.0969334	0.0503667	0.734175	-1.4723	1.05398	0.270652	-0.00603496	-0.469027	0.160057	0.686409	-0.123759	-6.29532	4.83162	0.1823	1.19303	-0.996383	0.191517	1.23047	-1.99209	-5.10319	0.732134	0.564011	-0.388338	-0.0212771	0.103149	-0.726413	-0.00094405	0.377	0.821265	0.111714	-195.672	-19.078	-18.5974	-19.7581	-25.0315	1.10433	-42.5134	9.5339	-17.3649	-15.6904	-10.8171	-8.15272	-3.11946	3.37853	4.74542	-1.23646	-0.00559712	-2.75496	0.45037	-1.55542	0.633917	-4.61668	0.696166	0.536026	1.77717	0.00532872	0.157036
Blood biochemistry	f.30840_qn	30840	Total bilirubin	-0.195366	0.583907	-0.413214	0.24473	-0.262762	-0.304262	1.07443	0.382588	-0.230239	-0.0731651	-0.500993	0.34789	0.10809	-0.247032	0.290015	-1.48968	-0.209698	-0.0498332	0.0396114	-0.527679	0.333576	0.935251	-0.898753	-0.303347	0.475582	0.0973033	0.100177	-0.0873627	1.16324	0.450744	0.487162	-1.53908	-0.165116	-0.0637717	-0.621828	-3.47302	0.340492	1.77817	-0.140686	-0.568543	0.149148	-0.297553	0.0372608	0.125798	0.0349262	0.0528488	-201.255	-20.9329	-10.971	-11.8647	-18.6254	10.0005	-54.8015	24.4313	-24.2094	-8.23528	-13.4935	-8.88395	-5.78096	8.70746	5.40997	-2.0988	-1.03655	-2.8349	0.763608	-1.39744	2.09572	-3.46074	1.07095	-0.0770525	0.825047	0.0462241	0.677276
Blood biochemistry	f.30750_qn	30750	Glyc. haemoglobin	0.192145	-0.13985	-0.526321	0.282842	-0.110488	0.669851	0.154212	-0.110353	-0.183364	0.0662134	-0.0219339	-0.254751	1.38873	-0.282336	0.665292	-1.07185	-0.265689	-1.6705	0.388334	-0.798751	-0.423864	0.451558	13.4621	-1.1041	0.126577	0.258098	0.0437452	-0.565994	-0.474756	0.364793	1.9734	0.785871	-0.0622439	-0.359118	0.649837	0.822795	0.173622	1.60124	0.19596	-0.164282	0.343494	-0.0570919	-0.30713	0.363993	0.494677	-1.08004	0.274991	-0.525777	-0.519718	-0.865382	-0.482137	-0.155807	-0.948304	-0.305472	-0.989505	-0.7595	38.8729	8.74633	10.705	-11.0049	-12.4206	14.6391	8.47916	7.59705	30.3849	7.73891	-9.04411	7.42899	7.71014	0.717479	-1.96004	2.72501	3.0683
Blood biochemistry	f.30770_qn	30770	IGF-1	-0.522418	-0.0264293	0.122842	0.246489	-0.617374	-1.02622	-0.12695	-0.203609	-0.964742	0.0189692	-0.923234	0.228933	0.549589	-0.234402	-1.13118	0.0254712	0.196237	0.097897	-0.612493	-0.115854	0.546116	1.09088	0.133417	-1.3023	0.691498	0.0891481	-0.757138	0.37138	-1.72893	-0.395275	0.259563	-0.0548816	-0.153397	0.109585	6.00078	3.40859	-2.48931	0.0939198	1.17853	-0.153019	0.487832	-0.492528	-0.273952	-0.34494	0.327191	0.0989836	0.432997	0.0776348	-0.0836135	-0.493682	-0.402235	-0.254652	-2.17528	-0.262812	-1.87614	-1.54036	1.19922	2.22324	-0.757459	0.782576	0.0617504	0.173499	1.58782	0.70745	-2.31962	-0.0329888	0.0883395	0.584292	0.736455	-15.2441	-0.135501	0.248981	1.3013
Blood count	f.30080_qn	30080	Platelet count	-0.247187	-1.36111	-0.810145	0.895886	0.39498	0.31628	1.56356	0.300012	-0.308979	-0.174601	0.129109	-0.685635	0.0465787	-0.0811372	-1.14585	-0.0212498	0.748579	0.15354	-0.649453	2.48391	1.3132	0.63194	-1.4062	0.070613	0.0233842	0.0461901	0.801483	-0.445825	0.167017	-1.51604	0.297487	-0.878376	-1.07476	1.29063	0.0102742	2.11817	-0.486075	0.68097	-0.317595	-0.0257847	-0.163493	0.82169	1.82597	1.56251	-0.533006	-0.169007	0.61305	0.184981	-0.157617	-0.605998	-0.190473	0.040805	-0.692554	0.155952	-0.148246	-0.663702	-0.350416	0.0580359	-1.27409	-0.483271	-0.626794	0.603602	-0.266044	-0.94068	-0.157859	-0.625559	0.0223877	7.87875	-0.168129	0.0927754	0.215618	-0.171684	-0.0611051
Blood count	f.30090_qn	30090	Platelet crit	-0.309648	-1.07247	-0.366192	0.400169	0.589608	-0.178508	0.446614	-0.0663736	-0.532176	-0.00909672	0.624416	-1.01039	-0.286763	-1.95317	-1.37224	0.399985	-0.281601	0.685358	-0.183594	1.5347	0.441782	0.467517	-1.04998	0.235952	-0.0743067	0.535623	1.21467	-0.267764	0.3123	-1.85584	0.550331	-0.786386	-1.58857	1.26588	0.133601	1.76919	-0.52767	1.62614	-0.211496	0.170573	-0.0154452	0.228157	0.684512	1.62083	-0.190846	-0.428123	0.827163	0.278763	-0.0460006	-0.255951	-0.414205	0.412517	-0.341742	0.289257	-0.120578	-0.0996399	-0.00860844	-0.802551	-0.357648	-0.0920261	-0.448445	0.452375	-0.172489	0.0597222	0.569555	-0.136106	-0.214815	11.2326	-0.243627	1.484	-0.280773	0.423241	0.0788585
Impedance measures	f.23099_qn	23099	Body fat %	-0.970818	1.06536	0.859224	0.939358	-1.3489	0.874188	0.936908	-0.372449	-0.0166684	1.07497	-1.23314	0.534596	0.142504	-0.254602	0.211292	-0.486366	-0.148921	-0.568664	0.254762	-0.114795	-0.202013	3.82017	-0.702506	0.252623	-1.40436	-0.424716	-0.148556	-1.55509	0.298103	0.00627439	-1.06859	-0.499185	-0.191367	0.75056	-0.675876	-0.97955	-0.476863	1.6689	-1.44643	-0.0558323	0.457538	1.20682	-0.243895	-0.0694327	0.592785	-0.667059	0.593419	0.0433976	-0.0338803	-0.0255468	0.146061	-0.341275	0.592042	-0.18701	0.249189	0.133802	-0.0916533	-0.0684133	-1.297	-1.54194	-0.274111	0.0894428	0.507245	0.61397	-1.16663	-0.0729409	-0.473469	0.0139741	8.13223	0.867406	9.65825	4.69498	7.85111
Impedance measures	f.23123_qn	23123	Arm fat %	-0.867487	1.37205	0.00889213	0.369439	-0.168563	1.24219	1.30109	0.0340779	0.6874	1.16756	-1.24171	0.135161	0.0605367	-0.281187	0.423735	-0.819522	-0.270566	-0.484847	0.218678	-0.725225	-0.247154	5.73446	-0.748518	0.272899	-1.43906	-1.05836	0.0705897	-1.54878	0.759112	-0.470149	-1.01466	-0.0427449	0.0169373	0.478157	-0.101282	-1.01649	-0.636739	1.82191	-0.72348	0.184539	0.434029	0.532608	-0.159652	-0.425092	0.0549413	-0.574509	0.341808	0.276806	-0.706244	-0.796203	-0.385022	-0.530405	0.42281	-0.165482	0.179451	0.00644628	-0.188172	-0.180055	-0.635458	-0.832134	-0.372457	0.0802973	0.512951	0.87863	-1.01772	0.0465708	-0.315844	0.074195	8.52202	1.35597	4.86496	5.79755	9.83496
Impedance measures	f.23124_qn	23124	Arm fat mass	-0.284132	0.845924	-0.155733	0.428341	-0.116769	1.09157	1.17899	-0.149948	0.417566	0.797203	-0.737094	-0.106817	-0.446081	-0.42367	0.412478	-0.668339	0.219857	-0.45904	0.136347	-0.61428	-0.122686	4.86026	-0.331543	-0.109915	-1.11731	-0.515085	-0.376877	-0.833082	0.574941	-0.444405	-1.16358	0.176331	0.285337	0.516262	0.0833933	-1.55675	-0.732833	2.04778	-0.960495	1.05336	0.750389	0.446983	0.277547	-0.050005	0.00535831	-0.602141	0.554777	0.508392	-0.976044	-1.08107	-0.429097	-0.502257	0.0719508	-0.296806	-0.0832777	-0.104623	-0.169136	0.0110287	-0.55454	-0.765302	-0.5818	0.0435804	0.343878	1.21747	-1.82649	0.0420643	-0.48255	-0.347787	7.79997	0.739578	5.87751	7.61535	10.5665

### Sheet: S8b - Fig. 4b
category	field_id	ukb_id	desc_short	rs1435547	rs3811444	rs3101725	rs192425119	rs570013781	rs6429432	rs115866005	rs200932087	rs145164263	rs2596546	rs9271900	rs2239704	rs6467887	rs2024049	rs2381416	rs34108746	rs3184504	rs415064	rs1354034	rs4841097	rs11605246	rs507577
Blood count	f.30010_qn	30010	Red blood cell count	7.39242	0.577521	1.29167	0.105357	1.12221	0.0261593	0.301268	-0.0795466	0.0239149	2.44856	-0.648836	0.199446	-0.174725	-1.01805	-0.906644	-0.222619	1.41315	0.0844822	0.122406	-0.610447	-0.438309	-0.134027
Blood count	f.30070_qn	30070	Red blood cell distr. width	-1.32528	18.1782	13.669	0.242657	1.14202	-0.548849	-0.226856	-0.425773	-0.770447	7.40323	1.85359	0.262062	-0.375762	-0.554864	0.404486	0.686496	0.028365	-0.313668	-0.447557	0.183188	-0.22959	-0.928118
Blood count	f.30250_qn	30250	Reticulocyte count	-0.1825	2.16668	0.162914	8.19539	0.0477592	-0.115563	0.61786	-0.369021	-0.273157	0.149319	0.22304	-0.0436396	0.547864	0.591497	-0.12098	0.320199	0.162422	-1.72148	-0.17413	-0.768998	-0.0703199	-0.0696628
Blood count	f.30050_qn	30050	Mean corp. haemoglobin	0.6194	-2.38825	0.411878	0.19542	14.7747	0.235918	0.325757	-0.550853	-0.404486	1.92322	0.363889	-0.349862	1.15369	-0.0899025	-0.145427	0.0469407	1.3795	0.2231	0.219776	-0.796031	-0.0512256	-0.0761744
Blood count	f.30190_qn	30190	Monocyte %	0.109994	0.0580137	-0.00231448	-0.457334	0.0774632	-10.4839	-0.694988	-0.0158631	-0.171761	1.4045	2.46876	0.0814855	-0.978392	-0.281151	-0.358287	0.172301	1.1155	0.99665	-0.0675877	0.646481	0.434402	-0.74204
Blood count	f.30200_qn	30200	Neutrophil %	-0.180521	-0.70951	1.1155	-0.0631519	-0.33131	-1.98248	-7.36923	-0.151316	0.488883	1.35332	0.040131	-0.0703593	0.800079	1.39405	0.159805	0.17298	-0.988998	-0.0677693	1.02017	0.003123	-0.879148	-0.190168
Blood count	f.30120_qn	30120	Lymphocyte count	0.812435	-0.0750163	0.276834	-0.237942	-0.576855	0.303277	-1.18744	-7.53623	1.05801	2.44597	0.722525	-0.116856	0.0267795	-0.660321	0.373908	0.437507	1.29627	-0.843645	0.234341	-0.398779	0.238216	0.0880032
Blood count	f.30000_qn	30000	White blood cell count	0.649725	-0.585698	1.91663	0.769767	0.148257	-2.1037	0.0467603	-1.29804	7.799	0.648513	0.320392	1.7121	-0.448321	-0.8957	-0.0810017	-0.0904165	-1.34225	-0.155443	0.125402	1.10202	0.713821	-0.524342
Blood count	f.30210_qn	30210	Eosinophil %	-0.131821	0.0743619	0.604472	-0.39468	-0.449375	0.195553	-0.219415	-1.89858	-0.368694	-0.992193	-7.0601	11.5452	-9.05275	-6.76728	10.3636	15.4073	-7.44002	-0.0110928	-0.446524	-0.256323	0.17139	0.0336035
Blood count	f.30150_qn	30150	Eosinophil count	0.298567	-0.0059179	0.478725	-0.778665	-1.14713	0.962096	0.0467609	-1.66034	0.483219	-0.729601	-9.53441	4.84764	-7.85006	-10.2421	9.25854	8.15784	-4.9444	-0.153078	-0.798733	-0.262616	0.158706	-0.68521
Blood count	f.30080_qn	30080	Platelet count	0.770649	-0.158495	0.221366	0.16413	0.11408	-1.00641	0.00371035	0.464777	0.518362	0.330477	0.4729	-0.135572	-0.796358	-1.51122	-0.0480444	1.40109	7.87875	7.2646	1.06087	-0.144506	-0.456743	-3.56926
Blood count	f.30090_qn	30090	Platelet crit	1.12991	-0.110678	0.0908233	0.365871	0.0224943	-1.63978	-0.218987	0.810725	0.0815069	0.408109	0.519126	-0.619571	-0.254197	-0.159476	-0.0145329	0.802626	11.2326	0.189371	0.320865	-0.278719	-0.116459	-1.5616
Blood count	f.30100_qn	30100	Mean platelet vol.	-2.39818	-0.329784	-0.0651566	0.780082	0.244359	-0.515227	-0.609058	0.28345	0.100021	-0.42893	0.294743	0.290595	-0.58777	-0.789765	-0.639791	0.0173315	0.972216	12.8214	-29.0738	-1.67602	1.61657	-1.60459
Blood count	f.30110_qn	30110	Platelet distr. width	-1.37439	2.12962	-0.378113	0.370641	0.364641	-0.310764	-0.156034	-0.217185	0.903629	1.02989	0.410621	-0.194523	-0.0861443	-0.653631	0.845664	0.197708	-0.828653	-0.0135437	21.1484	-9.01684	-14.4113	-9.7485

### Sheet: S8c - Fig. 4c
category	field_id	ukb_id	desc_short	rs7746082	rs540963451	rs5835988	rs6691427	rs13215879	rs112132062	rs6801798	rs1421085	rs34927463	rs35924649	rs72934653	rs59373875	rs116372144	rs4594944	rs11047527	rs12321528
Other traits	f.3143_qn	3143	Ankle spacing width	-8.29892	-7.55721	-0.0680446	0.0622805	-1.1239	0.0375608	1.09543	0.94154	0.636395	1.64612	0.724619	0.770593	-0.917437	0.92241	0.240762	0.278201
Body size measures	f.waist_hip_qn	NA	Waist-to-hip ratio	-0.323826	-1.27135	8.04372	2.65703	1.9627	0.569755	0.742511	2.16243	-0.267986	0.0775223	0.494055	-0.495077	-0.0265083	-0.275169	0.559044	-0.81471
Body size measures	f.48_qn	48	Waist circumference	-1.28776	-3.0528	5.86956	7.58725	9.69321	2.38336	5.16924	6.22428	2.80594	4.84412	1.03304	2.31948	0.535878	0.275351	1.41189	-0.532762
Body size measures	f.49_qn	49	Hip circumference	-0.856022	-0.866595	3.00373	5.29511	8.19666	2.69801	5.95831	6.84846	3.16761	6.78975	1.52256	3.72503	0.302852	0.0614519	0.205677	0.266725
Body size measures	f.21001_qn	21001	BMI	-0.0826738	-2.17446	1.93767	3.82499	11.0529	7.31473	6.19094	5.29613	5.48419	6.40871	2.70447	2.04086	0.516754	0.305832	0.556059	0.0127171
Impedance measures	f.23116_qn	23116	Leg fat mass	-0.141411	-2.58803	3.57406	3.84512	9.68941	5.50723	7.84978	5.65032	5.40813	5.61027	0.959219	3.22061	0.306536	0.136825	0.652851	-0.185549
Impedance measures	f.23124_qn	23124	Arm fat mass	-0.223169	-1.29397	1.96863	3.12444	10.5665	4.68105	7.61535	7.79997	5.87751	5.12043	1.44991	3.62552	0.143263	0.236694	1.25082	0.0738871
Impedance measures	f.23123_qn	23123	Arm fat %	0.170315	-0.868455	3.68859	3.11205	9.83496	5.55223	5.79755	8.52202	4.86496	4.5257	0.765553	1.86773	1.18723	0.431598	0.716924	-0.00447988
Impedance measures	f.23099_qn	23099	Body fat %	0.393475	-1.0513	6.086	3.54104	7.85111	4.24606	4.69498	8.13223	9.65825	6.62801	0.312933	1.74146	1.29762	0.506822	0.667949	-0.311651
Impedance measures	f.23100_qn	23100	Whole body fat mass	-0.128568	-2.9667	3.57537	3.81986	8.7146	5.2025	6.51595	7.09513	5.26515	7.54395	1.21832	4.01742	0.497853	0.195846	0.481158	-0.117168
Impedance measures	f.23128_qn	23128	Trunk fat mass	0.0144527	-2.20966	3.99234	4.04605	7.96185	3.63267	6.4835	6.15124	6.12073	6.15758	1.16686	5.01995	0.308148	0.372949	0.651999	-0.168712
Impedance measures	f.23127_qn	23127	Trunk fat %	0.396545	-0.726033	5.15879	3.68383	5.57148	3.48621	3.8323	5.44164	8.47865	4.69339	0.435229	2.08618	0.892204	0.738702	0.179025	-0.193374
Impedance measures	f.23115_qn	23115	Leg fat %	0.624006	-0.46925	7.3978	3.56738	6.88511	3.79132	4.43774	6.54562	8.72427	4.54598	0.168321	0.754037	1.15238	0.703528	0.486922	-0.489065
Impedance measures	f.23101_qn	23101	Whole body fat-free mass	-1.0454	-1.96333	0.378616	0.104521	0.532612	0.0346646	5.80591	4.52568	0.213094	0.969064	7.70348	5.53562	-0.734286	0.00710179	0.102434	0.486139
Impedance measures	f.23102_qn	23102	Whole body water mass	-0.832668	-2.65546	0.401463	0.09147	0.380232	0.0887901	5.86482	3.90628	0.234443	1.1903	7.43172	5.35089	-0.735675	0.0738235	0.142234	0.490794
Impedance measures	f.23126_qn	23126	Arm predicted mass	-0.897134	-1.84734	0.290257	0.473469	0.689725	0.372584	6.60341	4.70503	0.0371873	1.4616	7.63513	4.59813	-0.662441	0.0882768	-0.343273	-0.00165058
Impedance measures	f.23105_qn	23105	Basal metabolic rate	-1.24983	-2.14719	0.669558	0.225081	0.994678	0.293547	5.62335	4.9723	0.316966	2.30156	6.57507	7.69691	-0.437355	0.187012	-0.102882	0.150072
Blood pressure	f.102_qn	102	Pulse rate	0.915982	0.237264	0.390936	0.820899	0.586672	-0.0914143	-0.210333	0.27734	0.0535038	0.614088	1.87077	-0.274791	7.51555	8.16923	16.6083	-0.108151
Blood pressure	f.4079_qn	4079	Diastolic blood pressure	0.0585993	0.193209	-0.00372111	0.172145	0.0154772	0.419892	0.405751	0.567258	0.278181	0.612755	0.234326	-1.26453	1.06783	0.107001	0.4269	-7.62872

### Sheet: S9 - SNP×PGS hits - 97 traits
field_id	ukb_id	desc_short	rs77569513	rs10465542	rs149356924	rs573303250	rs145223095	rs540963451	rs6691427	rs34927463	rs2605111	rs6429432	rs3811444	rs1435547	rs5835988	rs10195252	rs560887	rs1976391	rs34983651	rs1354034	rs6801798	rs779470261	rs112132062	rs7696092	rs115866005	rs75936887	rs13141441	rs191712309	rs3812049	rs116372144	rs78833965	rs78273613	rs1799945	rs1800562	rs13191326	rs35608615	rs35526527	rs13219354	rs67457459	rs13212921	rs2596546	rs2239704	rs1150755	rs35371668	rs9271681	rs9274474	rs4713663	rs236352	rs72934653	rs192425119	rs7746082	rs59373875	rs73014164	rs6938647	rs571848809	rs2024050	rs2024049	rs4841097	rs34265667	rs4737010	rs2954018	rs2381416	rs928413	rs200932087	rs142550358	rs2740488	rs635634	rs1926736	rs17476364	rs72805692	rs544141891	rs7903146	rs55966801	rs549227613	rs1037378	rs117913124	rs10500804	rs191986139	rs34108746	rs66505542	rs12321528	rs10841648	rs12371715	rs12814270	rs7132068	rs11045630	rs11045816	rs35380692	rs11519275	rs57743625	rs4149074	rs73067080	rs11047527	rs117986105	rs7310615	rs3184504	rs35350651	rs4766897	rs58719229	rs2070895	rs570013781	rs1065656	rs1421085	rs56094641	rs17817288	rs56228609	rs62059839	rs9282846	rs6258	rs727428	rs71138827	rs72836561	rs35924649	rs2748424	rs145164263	rs144750909	rs747875948	rs142158911	rs59616136	rs756350040	rs429358	rs7412	rs814573	rs185932638	rs2405367	rs139450906	rs77149469	rs415064	rs855791	rs6000553	rs738409	rs738408	rs3747207
f.48_qn	48	Waist circumference	-0.026186	0.601043	-0.342616	0.120326	0.812031	-3.0528	7.58725	2.80594	1.85456	-0.40737	-0.13801	0.676374	5.86956	6.1234	0.507982	0.579179	0.587193	0.317797	5.16924	5.03812	2.38336	0.252128	0.522835	-0.849431	-0.177478	0.0838658	0.396209	0.535878	-1.18345	-0.557692	-0.751285	-0.600601	9.65656	9.69321	9.63153	9.5961	9.57628	9.45403	1.01423	-0.649217	2.8126	0.180353	0.912011	3.1709	-0.374381	0.081367	1.03304	0.0800176	-1.28776	2.31948	1.12544	-0.0306616	0.191655	-0.117178	-0.0697629	0.304327	0.0630596	-1.32249	-1.94556	-0.0643846	-0.0664482	-0.00904815	1.19719	0.053362	-0.17466	-0.977041	-0.0636504	0.0225486	-0.0543067	-0.782904	0.357216	0.622974	0.727548	0.59205	-1.45766	-1.03842	-0.068062	-0.233761	-0.532762	-0.0702404	-0.138751	-0.212772	-0.0846984	-0.109601	0.119593	0.827819	-0.0336745	-0.304061	0.152613	-0.245795	1.41189	-0.534079	-0.678587	-0.585022	-0.418527	-0.857338	0.173634	0.930676	0.246846	0.221333	6.22428	6.36507	5.17673	0.0171447	0.530946	-0.483073	-0.0377448	-0.66605	-0.500483	-0.353868	4.84412	-0.629986	-1.2778	0.189753	-0.227553	-0.3416	0.0557659	-1.44346	0.108165	-0.236252	0.0274798	0.142604	-0.136915	0.145486	0.589763	-1.80919	-0.757777	-0.344969	-0.852968	-0.870576	-0.85025
f.49_qn	49	Hip circumference	0.490404	-0.0945973	0.264817	0.676251	0.179998	-0.866595	5.29511	3.16761	3.3763	-0.0258884	0.976647	0.103782	3.00373	3.11309	0.711476	1.23847	1.23495	0.137234	5.95831	6.03378	2.69801	-0.230764	0.296654	0.0629694	-0.0942559	-0.640851	0.227192	0.302852	-0.35015	-0.3182	-0.55667	-0.165296	8.06531	8.03512	7.96732	8.19666	8.17165	8.14206	1.08857	-1.42107	1.58823	0.203764	0.313227	1.16117	-1.47811	-0.224708	1.52256	-0.133187	-0.856022	3.72503	-0.022015	-0.904122	-0.00238471	0.201003	-0.0786122	0.358517	0.334296	-0.243216	-0.691272	-0.938925	-0.99976	-0.100161	2.01909	-0.302333	0.0770025	-0.351488	-0.088152	-0.115014	0.228408	-0.43647	0.174721	0.0572799	0.529441	0.542409	-1.24971	-1.48697	0.160117	-0.205729	0.266725	0.859118	-0.591124	-0.56046	-0.131055	-0.524983	-0.758811	-0.719972	0.00698916	0.125994	-0.216661	0.105534	0.205677	0.134015	-0.333136	-0.198974	-0.12319	-0.798332	0.0820715	0.220966	0.598795	0.531666	6.84846	6.67591	4.63065	-0.265661	0.363064	0.0436006	0.201818	-0.444492	-0.38107	-0.699925	6.78975	-0.496908	-1.47019	0.721326	-0.0876726	-0.337578	-0.0517543	-1.24509	-0.209696	0.0687991	-0.0574694	0.222601	-0.820414	0.0481553	0.346687	-0.513016	-0.442315	-0.168019	-0.51532	-0.531182	-0.540445
f.waist_hip_qn	NA	Waist-to-hip ratio	0.250727	1.01833	-0.808862	0.0330524	0.26294	-1.27135	2.65703	-0.267986	-0.607701	-0.111095	0.0971318	1.00713	8.04372	7.91281	-0.509531	-0.243328	-0.225624	0.598297	0.742511	0.570087	0.569755	0.189717	0.398781	-1.21429	0.091064	1.4529	0.270318	-0.0265083	-0.996839	-0.772679	0.304684	-0.379159	2.15462	2.15324	2.14709	1.96311	1.92875	1.9035	0.431083	0.132906	2.41997	0.323972	1.08208	1.91153	0.00587969	-0.31397	0.494055	0.336963	-0.323826	-0.495077	-0.0147403	1.41207	0.403262	-0.337661	0.154102	0.0801092	-0.16384	-0.154373	-0.250934	0.200253	0.21449	0.223916	0.724969	0.392341	-0.0993022	-1.14245	0.403162	0.486963	-1.41004	-0.982753	-0.375733	0.0103346	-0.0961147	0.239925	-0.239447	-0.471865	-0.721903	0.0109835	-0.81471	-0.968069	0.380656	0.217785	-0.114078	0.426638	0.577115	1.0716	-0.656153	-1.1208	-0.0239245	-0.923801	0.559044	-0.929545	-0.266633	-0.227548	-0.147276	-0.668694	0.0104206	0.285522	-0.241896	-0.483961	2.16243	2.30068	1.83577	0.109542	0.0708461	-0.340577	0.509492	-0.467662	-0.0131088	0.339591	0.0775223	-0.0326451	-0.301857	0.943321	0.832231	0.924842	-0.465507	-0.140881	0.391023	0.249479	0.0626738	0.025794	0.533579	0.173971	-0.440816	-2.01741	-0.224495	-0.215482	0.0611212	0.0586627	0.038157
f.50_qn	50	Standing height	0.00654612	0.55298	-0.0252296	0.267547	0.962019	-0.215692	0.514792	0.0369418	-0.178495	0.596548	0.0135851	-0.0260751	-0.600927	-0.466431	0.632028	0.533654	0.605384	-0.421285	-0.961472	-0.458693	-0.944562	0.272843	-0.326031	-0.0809348	0.0810652	-0.316925	0.482727	0.0286261	0.486912	0.594768	-0.207419	0.396809	-0.38332	-0.36831	-0.40686	-0.518553	-0.465486	-0.474497	-0.654806	-0.339535	-0.318678	1.39213	-0.559363	-0.481805	-0.657708	-0.287712	0.402013	0.679092	0.171709	0.601613	-0.639806	0.284425	0.609255	0.135832	-0.243889	0.0181157	0.424342	0.476346	-0.297444	-0.22241	-0.116187	-0.242697	0.729507	0.740163	0.503347	-0.212259	-0.746847	-0.399357	-0.0552899	-0.00353887	-0.241225	0.407921	-0.0514411	-0.0529037	-0.00424732	0.908817	0.330374	-0.946321	-0.860034	1.34935	-0.404393	-0.264274	0.0314425	-0.382822	-1.22336	-1.90275	-0.64212	-0.405132	-1.64844	-0.240062	-0.0553662	-0.591567	0.0944041	0.0259054	-0.0943625	0.236725	-0.420406	0.254009	-0.102042	0.0917116	-0.0748493	-0.0791948	-0.188851	-0.933458	0.586626	0.250516	0.406502	-2.66157	-0.0324868	1.25895	0.501341	0.018705	-0.0989668	-0.676762	-0.0123109	-0.072468	-0.233245	0.410201	-0.131767	-0.150822	-0.386328	-0.23607	0.587897	0.00560139	0.0143558	0.719004	-0.0688646	-0.0443065	0.353635	0.351926	0.345107
f.20015_qn	20015	Sitting height	-0.0281848	1.06979	0.0124086	0.304945	-0.122958	-0.680422	0.894551	1.24531	0.836487	0.00827921	-0.209269	0.852348	0.224829	0.348214	0.24707	0.690606	0.865511	-1.25565	0.104158	0.353187	-0.105519	0.688239	-0.456004	-0.0383691	-0.736294	-0.0114195	1.52802	-0.0289888	-0.656907	-0.26482	0.0524033	-0.127532	0.316612	0.32201	0.296146	0.286322	0.27048	0.266733	-0.349041	-0.649768	-0.0164452	1.40912	-0.637831	-0.70135	-0.476791	0.561122	0.0478434	0.0138308	0.417067	0.691295	0.151555	0.623541	-0.412766	0.837919	0.103291	0.0741311	0.0467247	0.776226	0.161022	-0.00156819	0.0698739	0.0129297	0.375153	0.967699	-0.360242	-0.725058	-0.61894	-0.651043	0.0680786	0.512112	-0.126216	-0.402672	0.770886	-1.15023	-0.550986	0.338613	0.45282	-1.87423	-0.355646	0.170479	-0.462345	-0.263585	-0.20499	-0.403761	-0.424206	-1.17524	-0.413205	-0.115823	-0.783431	-0.119019	-0.0454978	-0.678878	0.133336	0.0776392	0.0114265	0.291089	0.778597	-0.364001	0.00800914	0.643856	-0.136586	-0.15965	-0.372711	-0.493658	-1.27612	-0.939175	0.681511	-0.480161	-0.581739	1.23749	-0.0389374	-0.102405	-0.117732	-0.895655	0.00921868	0.0114096	-0.505523	-0.911765	-0.701887	-0.397001	-1.33005	-0.411783	1.99638	-0.277998	0.221414	0.63585	-0.563839	-0.411842	-0.604377	-0.607488	-0.706303
f.20015_rel_qn	NA	Sitting height, rel.	0.0149258	-0.0155807	0.0624609	-0.0755147	0.478003	0.114953	-0.50509	1.16447	1.9503	0.424317	0.677041	-0.875908	0.0933312	0.0826576	-0.00161579	-0.626308	-0.38689	-0.241249	0.455947	0.929045	-0.00349455	-0.0364984	-0.130757	0.324607	-0.00028721	-0.189065	0.762494	0.222008	-1.26821	-1.22521	-0.852565	-0.349181	1.28992	1.27404	1.27064	1.05968	1.0617	1.06336	0.345124	-0.285555	0.298972	0.603569	-0.0812342	0.330197	-0.211749	-0.802658	0.136733	0.098435	-0.102325	-0.0197532	-0.443418	0.484351	0.201677	0.630496	0.317933	-0.0767164	0.55858	-0.178318	1.06538	0.182413	0.238037	-0.35388	0.161808	-0.467301	0.378755	-0.072714	0.633002	0.523075	-0.312893	0.0545588	-0.764397	-0.226425	0.136002	0.411276	-0.186033	1.38831	0.266867	-0.256323	0.237919	-0.283823	1.1389	0.964407	1.56357	1.22945	0.790127	2.67331	-0.237573	-1.21256	0.181765	-1.22521	0.380823	-0.424138	-0.136806	-0.205701	-0.140909	-0.644018	0.0616716	-0.551755	0.582511	0.462136	0.737132	0.750288	0.381504	0.329107	-0.370928	-1.06426	-0.0674408	-0.499844	-0.382574	0.0225725	-0.421994	0.165536	-0.123581	0.225321	-0.472005	-0.500309	-0.00447772	-0.300629	-0.16284	0.0870462	-0.685235	0.158436	0.533239	-0.032753	-0.0427463	-0.0331465	-0.361026	-0.709757	0.120405	0.127027	0.176965
f.leglength_qn	NA	Leg length	-0.0575904	-0.130692	-0.178884	-0.0592289	1.54982	-0.192288	0.0438747	0.657252	0.896481	0.375445	0.417632	-0.824974	-0.0402137	-0.045648	0.102801	0.250957	0.287178	-0.0889609	-0.25451	0.0971357	-0.780345	0.052889	-0.645272	0.229499	0.51547	-0.602007	0.215978	0.0446692	-0.0916495	-0.0773048	-0.457123	0.136434	-0.133268	-0.139051	-0.177831	-0.304298	-0.270661	-0.27722	-0.0250657	-0.690499	0.0739144	1.31311	-0.347411	-0.0841536	-0.505101	-0.557055	0.510235	1.29736	0.0142602	0.816144	-1.39196	0.0668299	0.894212	0.435889	-0.587106	-0.671309	0.736617	-0.240209	0.117283	-0.323672	-0.199735	-0.217823	0.410822	-0.192574	1.59977	0.16905	-0.0149055	0.206079	-0.662471	-0.191803	-0.886577	0.0914765	-0.264248	0.311791	0.510816	2.42081	0.481289	-0.410455	-0.336456	1.08186	0.0966126	-0.00106148	0.609871	0.11871	-0.708552	-0.0263014	-0.312116	-0.756386	-0.690676	-0.633855	0.480554	-0.134966	0.261511	0.177521	0.12368	-0.0634341	-0.645098	-0.173514	0.151455	0.532512	0.917519	0.958946	0.928096	0.0576607	0.97916	-0.0260988	-0.00569343	-2.2678	-0.108478	0.35192	0.0922857	0.198355	-0.127632	-0.680322	0.00477057	-0.0655242	0.0127475	0.352498	-0.102864	0.253103	-0.345871	-0.0337826	-0.221412	0.287643	-0.143834	0.181145	-0.203779	-0.284764	0.811828	0.807523	0.872282
f.leglength_rel_qn	NA	Leg length, rel.	0.0105555	-0.0119676	0.0608555	-0.0828905	0.471136	0.106738	-0.499565	1.18296	1.95906	0.439166	0.690021	-0.865489	0.0877757	0.0782275	-0.00724952	-0.615676	-0.379102	-0.244396	0.468562	0.94839	0.00240117	-0.0449514	-0.141292	0.313423	-0.00230472	-0.186772	0.741865	0.226418	-1.25238	-1.22645	-0.858012	-0.33831	1.24228	1.22659	1.22355	1.01755	1.01926	1.02105	0.327794	-0.293732	0.284307	0.596661	-0.0667209	0.31453	-0.221743	-0.800744	0.148574	0.115422	-0.0991006	-0.0176477	-0.445387	0.469587	0.20302	0.627949	0.33624	-0.0809265	0.575549	-0.176071	1.05051	0.185385	0.24044	-0.356425	0.15149	-0.478216	0.390497	-0.0858685	0.648889	0.53696	-0.309204	0.0472252	-0.749435	-0.228438	0.127753	0.397806	-0.167824	1.42102	0.272485	-0.26481	0.237989	-0.282501	1.14623	0.966872	1.56546	1.24046	0.800476	2.69544	-0.251683	-1.24047	0.177596	-1.24787	0.392933	-0.434913	-0.130782	-0.198832	-0.134557	-0.638054	0.0673925	-0.569587	0.596057	0.463385	0.738972	0.751527	0.385484	0.345395	-0.358453	-1.05227	-0.0709894	-0.515629	-0.388321	0.0310764	-0.416426	0.155135	-0.113788	0.232031	-0.472351	-0.499279	-0.0146364	-0.294772	-0.1735	0.0827432	-0.698456	0.148671	0.548467	-0.0274118	-0.0427774	-0.0407244	-0.360658	-0.704902	0.106677	0.113034	0.161159
f.21001_qn	21001	BMI	0.396662	0.287977	-0.287337	0.123925	0.161774	-2.17446	3.82499	5.48419	4.82408	-0.0305118	0.0873654	0.345578	1.93767	1.96809	0.386883	0.284052	0.209412	-0.107862	6.19094	6.63257	7.31473	0.298612	1.23456	-0.541321	-0.273656	-0.179527	0.600705	0.516754	-0.644201	-0.49116	-0.441934	-0.203335	11.0529	11.0506	10.9989	10.8029	10.9862	10.9625	1.72239	-2.0629	2.36184	-0.0956117	1.40627	4.35299	-0.29371	-0.00745422	2.70447	-0.542921	-0.0826738	2.04086	0.761739	-0.827462	-0.276395	0.138986	-0.0410434	0.432779	0.530702	-0.679636	-0.863064	-0.100816	-0.0962536	0.158869	1.59623	-0.16703	-0.0168867	-0.656853	0.361857	0.373446	0.883268	-1.92415	-0.0482047	0.781067	0.413792	-0.103719	-0.49067	-1.13683	-0.348068	0.20992	0.0127171	0.544037	-0.987966	-1.04816	-0.200254	-1.00056	-0.363437	-0.101557	-0.0210292	-0.0483379	-0.151422	-0.242764	0.556059	-0.450822	-0.805898	-0.548443	-0.401049	-0.488002	0.834824	0.360605	0.317955	0.819993	5.29613	5.28766	4.58538	-0.337838	0.320681	-0.567964	0.0495315	0.074503	-0.24022	-0.356472	6.40871	-0.330458	-2.65464	1.16652	-0.346032	-0.496256	0.212856	-1.76472	0.764998	-0.320463	0.688825	0.157095	-0.183879	0.595886	0.0357751	-0.812531	-1.22949	-0.466559	-0.532733	-0.554231	-0.482076
f.21002_qn	21002	Weight	0.94764	0.391774	-0.0800411	0.582729	0.40443	-2.83936	2.54748	3.05813	3.03203	-0.0972028	0.418313	0.459382	2.24962	2.43333	2.36362	0.943251	0.991243	0.0203653	7.00957	6.81915	3.06387	-0.19831	0.86722	-0.729207	-1.969e-05	-0.167468	0.434668	0.0568828	-0.495592	-0.347549	-0.36223	-0.199714	5.53118	5.54825	5.55882	5.59813	5.69353	5.74933	1.00936	-2.595	1.23906	0.222211	0.24744	0.658583	-1.07587	-0.0548746	4.1276	-0.0299899	-1.33464	5.31108	-0.314594	-0.373086	-0.038006	0.570473	0.474321	-0.0940832	0.0138646	-0.0164971	-0.801615	-0.205572	-0.214455	-0.00957172	2.29002	0.21233	0.485091	-1.54011	-0.00389319	-0.0281474	1.3821	-1.29414	-0.35827	0.698905	0.508882	0.274195	-1.23353	-0.613487	-0.0867454	-0.072439	-0.0910536	0.812678	-1.11194	-1.23324	-0.170239	-1.03301	-0.60185	-0.525758	0.0295711	0.108814	-0.106291	0.124772	0.896304	-0.657165	-0.831274	-0.642764	-0.40373	-0.76813	0.523699	0.578499	0.317582	0.406997	5.51863	5.47572	3.8549	0.29563	0.376352	0.00918249	0.11018	-0.899854	-0.00832366	-1.50656	5.77926	-1.34072	-0.646678	0.747101	-0.114727	-0.25295	-0.106115	-1.64339	0.124554	0.151704	-0.352095	0.720097	-0.439216	-0.0479741	-0.227409	-1.01599	-0.615088	-0.316599	-0.192526	-0.202176	-0.217475
f.23099_qn	23099	Body fat %	0.457538	1.20682	-0.243895	-0.0694327	0.592785	-1.0513	3.54104	9.65825	8.72505	-0.692165	-0.0727228	0.0839742	6.086	6.29936	0.507245	0.37515	0.33623	0.139935	4.69498	4.78809	4.24606	0.534596	-0.0524998	-0.974489	-0.397689	0.142504	1.47502	1.29762	-0.213244	0.0183596	-1.297	-0.0684133	7.7784	7.84313	7.85111	7.60089	7.73343	7.70186	1.14783	-0.359553	1.75894	-0.570291	1.03208	3.89852	-1.19358	0.0232956	0.312933	-0.0770155	0.393475	1.74146	0.254762	-0.114795	-0.202013	0.0352274	-0.0608728	0.700434	0.0858191	-0.274111	-1.09824	-0.329862	-0.308159	0.142129	0.61397	0.252623	-0.569079	-1.44643	-0.134606	-0.0916533	-0.0558323	-1.16663	0.551354	1.06536	0.859224	0.939358	-1.33092	-1.40436	-0.0796147	-0.397724	-0.311651	-0.0174984	-0.0338803	-0.0255468	0.146061	-0.0380618	-0.341275	-0.18701	0.249189	0.322896	0.133802	0.15178	0.667949	-0.254602	-0.00358087	0.0139741	-0.0056738	-0.0108671	-0.191367	0.941879	0.673958	0.933625	7.96316	8.13223	6.43878	-0.424716	0.211292	-0.486366	-0.148921	-0.568664	-0.234574	-0.148556	6.62801	-0.621478	-1.52172	0.874188	0.0845034	0.0308108	-0.0729409	-0.9993	0.298103	-1.55509	0.381877	0.936908	-0.458389	-0.0166684	1.07497	-1.96872	-1.54194	-0.754665	-0.675876	-0.691445	-0.628359
f.23100_qn	23100	Whole body fat mass	0.474023	1.09148	-0.0363515	-0.129613	0.411634	-2.9667	3.81986	5.26515	5.61394	-0.406901	0.158008	0.297944	3.57537	3.72993	1.11522	0.281029	0.222868	0.245105	6.51595	6.36062	5.2025	0.0630881	-0.0208164	-0.7128	-0.0528951	-0.0583842	1.21125	0.497853	-0.379861	-0.252635	-0.918444	-0.0767267	8.55337	8.59319	8.60495	8.52549	8.7146	8.70097	1.52243	-1.09608	1.83416	-0.283981	0.983017	3.83214	-0.99769	-0.221334	1.21832	0.181965	-0.128568	4.01742	0.141686	-0.3574	-0.0602963	0.310779	0.105931	0.546407	-0.0243538	-0.534499	-0.829734	-0.290226	-0.317076	0.0639395	1.41167	0.104135	-0.20708	-1.10956	-0.109541	-0.105172	0.504053	-1.67879	0.0848165	1.10337	0.364492	0.966957	-0.908273	-1.15925	-0.00206906	-0.115588	-0.117168	0.149424	-0.60677	-0.608098	-0.0669027	-0.597924	-0.503445	-0.430796	-0.0280061	0.0278972	-0.156818	-0.00458516	0.481158	-0.377941	-0.555633	-0.492895	-0.422699	-0.656675	0.00513988	0.6274	0.341437	1.08555	7.09513	7.14299	5.2046	-0.280075	0.137725	-0.299009	-0.00304009	-0.553929	0.0283128	-0.425631	7.54395	-0.73573	-1.07604	0.853985	-0.0927314	-0.24685	0.0921855	-1.3995	0.190671	-1.07054	0.201161	1.24341	-0.398018	0.104428	0.378773	-2.06134	-0.632121	-0.177517	-0.505999	-0.521693	-0.500004
f.23101_qn	23101	Whole body fat-free mass	0.731299	0.30524	-0.390672	0.309861	0.670832	-1.96333	0.104521	0.213094	-0.0216748	-0.179428	0.514562	0.914866	0.378616	0.456099	1.52824	1.87374	1.87353	-0.337187	5.80591	5.73288	0.0346646	-0.495488	0.754215	-0.00955595	-0.617387	0.00410962	0.138959	-0.734286	-0.313986	-0.255666	0.18333	0.042173	0.584544	0.595702	0.555046	0.602472	0.605851	0.607086	0.400884	-1.32557	0.972052	1.24384	0.168354	-0.135896	-0.92145	-0.172668	7.70348	-0.202404	-1.0454	5.53562	-0.679636	-0.149208	0.14618	0.173519	0.464223	0.200231	-0.337277	0.297587	-0.112431	-0.475136	-0.495978	-0.199613	0.715996	0.29576	0.961746	-1.61132	-0.256189	-0.191626	0.775949	-0.564043	-0.193706	0.62676	1.01988	-0.223154	-1.55868	0.311026	-0.146941	-0.90404	0.486139	0.906824	-0.376128	-0.40945	-0.014353	-0.391272	-0.0571925	-0.046599	0.208296	0.133437	0.100349	0.174727	0.102434	-0.842498	-0.722324	-0.635717	-0.350401	-0.301769	0.463075	0.164721	-0.0792401	1.19445	4.52568	4.45546	3.39492	0.0457366	0.0549971	0.0834052	0.100555	-1.77669	0.0855064	-1.48848	0.969064	-1.24442	0.247506	0.0573699	-0.532616	-0.641477	-0.260843	-1.15097	-0.304122	0.212509	-0.810171	0.357802	-0.00333431	-0.119231	-0.229491	-0.0369342	-0.114725	-0.297493	-1.03039	-1.02348	-1.06805
f.23102_qn	23102	Whole body water mass	0.971354	0.388485	-0.360327	0.418919	0.58605	-2.65546	0.09147	0.234443	-0.0223169	-0.0506682	0.60154	0.736008	0.401463	0.454604	1.40571	1.70622	1.68995	-0.607946	5.86482	5.8347	0.0887901	-0.312984	0.607677	-0.09376	-0.416683	0.0862066	0.149894	-0.735675	-0.175998	-0.151178	0.190131	0.15273	0.437122	0.450429	0.410308	0.500054	0.505099	0.51076	0.435704	-1.48348	0.91203	1.42046	0.187084	-0.0338897	-0.712289	-0.114069	7.43172	-0.0912056	-0.832668	5.35089	-0.433142	-0.0859633	0.198962	0.351345	0.454969	0.107487	-0.18437	0.506903	-0.191611	-0.333051	-0.354386	-0.272395	0.642885	0.325413	1.19564	-1.40625	-0.248699	-0.204741	0.874476	-0.734837	-0.260768	0.791563	0.871674	-0.323754	-1.4811	0.164724	-0.277643	-0.611978	0.490794	0.900814	-0.382153	-0.367359	-0.0033561	-0.395951	-0.108076	-0.130594	0.324003	0.275356	0.139146	0.313435	0.142234	-0.744977	-0.893272	-0.797154	-0.409699	-0.510414	0.248644	0.187597	-0.0990157	1.16658	3.90628	3.85637	3.02784	-0.0814056	0.0005739	0.0394684	0.176233	-1.73347	0.054041	-1.69342	1.1903	-1.26118	0.112254	0.089268	-0.453557	-0.548966	-0.431743	-1.26759	-0.216809	0.45439	-0.67768	0.479538	0.0729003	-0.142081	-0.149523	0.108882	-0.161898	-0.326916	-0.740447	-0.735297	-0.835998
f.23105_qn	23105	Basal metabolic rate	0.703756	0.659625	-0.0930231	0.328141	0.349174	-2.14719	0.225081	0.316966	0.155416	-0.00657215	0.505037	0.719035	0.669558	0.779815	2.05448	1.67185	1.68014	-0.194001	5.62335	5.42706	0.293547	-0.382487	0.790412	0.0339415	-0.202892	-0.0804465	0.134943	-0.437355	-0.533246	-0.444898	0.0754009	-0.104314	1.11084	1.13138	1.07259	1.08509	1.09996	1.10068	0.495442	-1.87087	0.801783	1.13428	0.0395604	-0.0756573	-0.84099	-0.0309665	6.57507	-0.154875	-1.24983	7.69691	-0.37621	-0.409005	0.310603	0.440561	0.816391	0.112081	-0.119937	0.33181	0.101272	-0.270339	-0.294036	-0.139105	1.174	0.311644	0.805171	-2.24899	-0.146932	-0.113609	0.88382	-0.782387	-0.0991226	1.16695	0.867015	-0.0618543	-1.55886	-0.0804961	-0.13426	-0.699453	0.150072	0.562257	-0.371796	-0.417533	0.0414546	-0.37044	-0.191922	-0.111459	0.544849	0.529796	0.258607	0.561327	-0.102882	-1.07208	-0.979495	-0.916223	-0.522251	-0.707911	0.699814	0.412144	-0.13644	1.48378	4.9723	4.96466	3.89161	0.0590731	0.179118	-0.0065869	-0.0217855	-1.98346	0.00425571	-1.46216	2.30156	-1.2308	-0.00549791	0.0472663	-0.44057	-0.583257	0.00458436	-1.06747	-0.352194	0.349035	-1.15177	0.519111	-0.252111	-0.0789684	-0.177355	-0.355391	-0.161445	-0.379395	-0.844738	-0.838836	-0.903289
f.23115_qn	23115	Leg fat %	0.567127	1.47356	-0.354911	-0.00475313	0.26915	-0.46925	3.56738	8.72427	6.76524	-0.261264	-0.29693	0.10922	7.06461	7.3978	1.07343	0.0833987	0.0516849	0.0858202	4.43774	4.55377	3.79132	0.36592	0.818169	-0.60331	-0.971686	0.0344439	2.31068	1.15238	-0.475115	-0.23222	-0.309737	-0.114365	6.73448	6.80232	6.76412	6.75727	6.90209	6.82415	1.27085	-0.933215	1.86028	-0.0432825	1.3122	4.07118	-1.01793	0.324001	0.168321	-0.82087	0.624006	0.754037	0.503802	-0.129463	-0.281984	-0.530325	-0.727844	0.799566	0.118014	-0.41992	-0.284054	-0.00160007	-0.0333113	0.66233	0.246141	-0.0199389	-0.325648	-1.60655	-0.0835714	-0.0604453	-0.366755	-1.75547	0.040658	0.802368	0.303526	0.746939	-0.593383	-1.06964	-0.394234	-0.745497	-0.489065	0.0985936	-0.0025476	0.032975	0.309428	-0.0159833	-0.105314	0.178558	0.72872	0.600856	0.510938	0.164952	0.486922	-0.0274235	-0.341426	-0.273323	-0.384727	-0.404243	-0.116785	0.963711	0.851057	0.368144	6.54562	6.67576	6.78779	-0.236978	-0.0207537	-0.86384	-0.315015	-0.375021	-0.0297424	-0.444842	4.54598	-0.470489	-1.96133	0.883029	0.246338	0.205449	-0.0263042	-1.33956	0.473394	-1.43702	0.313277	0.427902	-0.149563	-0.522958	0.495287	-1.58903	-1.81537	-0.964628	-0.70858	-0.734446	-0.677787
f.23116_qn	23116	Leg fat mass	0.64547	1.14413	-0.0672404	-0.14462	0.21626	-2.58803	3.84512	5.40813	5.59351	-0.0315948	0.258915	-0.0633749	3.57406	3.64844	1.14414	0.0752221	0.0432725	0.37849	7.77428	7.84978	5.50723	-0.041597	0.441761	-0.136987	-0.660526	-0.073923	1.64467	0.306536	-0.168153	-0.00947449	-0.563164	0.0118327	9.42178	9.43189	9.43496	9.42236	9.68941	9.60643	1.38427	-1.6533	1.88384	0.0776797	1.37064	4.49831	-0.783312	-0.289895	0.959219	-0.23083	-0.141411	3.22061	0.401863	-0.155266	-0.229722	-0.0214119	0.051695	0.904366	0.0858861	-0.285059	-1.10492	-0.041942	-0.0807342	0.197147	0.817485	-0.298904	-0.097738	-1.35318	-0.0457044	-0.0641308	0.334297	-1.56578	-0.114939	0.946674	0.0892563	0.591589	-0.485034	-1.4627	-0.0925513	-0.0497558	-0.185549	0.152839	-0.722311	-0.587295	-0.103	-0.712676	-0.328434	-0.0845284	0.325832	0.322292	0.175458	0.14826	0.652851	-0.115548	-0.654304	-0.521191	-0.437776	-0.583057	0.0365522	0.815874	0.781217	0.745938	5.65032	5.62259	4.07318	-0.338868	0.213866	-0.506255	-0.0817377	-0.196682	-0.118777	-0.528554	5.61027	-0.693249	-1.48758	0.852768	-0.073895	-0.1579	-0.0824422	-1.97713	0.211279	-1.06279	0.335457	0.89614	-0.176183	0.00980269	0.324064	-2.42117	-0.814513	-0.332053	-0.626288	-0.647564	-0.626644
f.23117_qn	23117	Leg fat-free mass	0.139339	0.28823	-0.205103	0.64138	0.440589	-2.23688	1.03697	0.723368	0.435204	-0.0508633	0.476937	0.989406	1.1593	1.41926	1.02992	1.33008	1.33423	-0.509651	5.97992	5.65478	0.333762	-0.0961726	0.583946	-0.11896	0.0151171	0.190398	0.814406	-0.35313	-0.516095	-0.580382	-0.060348	-0.270959	2.00973	2.02779	2.01663	2.09576	2.10595	2.14837	0.498759	-1.73919	0.604058	0.618755	0.0886618	-0.151522	-0.423953	0.0136289	5.82035	-0.108412	-1.44459	6.00303	-0.430112	-0.945086	0.256454	0.401719	0.416309	0.212865	0.0516053	0.184671	-0.384575	-0.358959	-0.439471	-0.0113101	1.41347	0.419025	1.89515	-1.67166	-0.0521395	0.0088674	1.67493	-0.729631	-0.225553	0.610779	1.21916	0.105477	-2.0916	-0.003723	-0.0395784	-0.647339	-0.00394442	1.14184	-0.619429	-0.666393	-0.0962044	-0.609064	-0.373992	-0.246275	0.331665	0.137087	-0.153633	0.153851	0.409916	-1.21256	-0.31435	-0.228835	-0.0633609	-0.181612	0.664696	0.149638	-0.0825015	1.21019	5.94082	5.92406	4.37248	0.0367382	0.354572	0.0326886	-0.312644	-2.45277	-0.299911	-1.43462	2.24657	-1.62202	0.0899845	0.589331	-0.571728	-0.679245	-0.192188	-0.829189	-0.0668567	0.449332	-0.7693	0.328028	-0.20798	0.0752703	-0.0314229	-0.109172	-0.0635185	-0.137996	-0.630873	-0.621131	-0.652509
f.23118_qn	23118	Leg predicted mass	0.0975262	0.311633	-0.128384	0.525854	0.411779	-2.04362	0.869087	0.715907	0.457228	-0.0427686	0.447317	1.06471	1.21422	1.47805	0.861896	1.3062	1.30086	-0.580849	5.78928	5.4057	0.26247	-0.0340399	0.468028	-0.0974858	-0.00414697	0.179343	0.888829	-0.37773	-0.643563	-0.681906	-0.116896	-0.319479	2.27453	2.29864	2.28718	2.33121	2.34773	2.38952	0.435033	-1.97685	0.611273	0.64667	0.123703	-0.160901	-0.398501	-0.0108451	6.02115	-0.13249	-1.47004	6.17972	-0.457898	-0.93541	0.16097	0.452742	0.395639	0.179122	0.0158216	0.175692	-0.250037	-0.366925	-0.451627	-0.0939645	1.45623	0.400163	1.72998	-1.85865	-0.0605661	0.00261006	1.67947	-0.780089	-0.298857	0.573288	1.27453	-0.00464257	-2.05386	-0.0521217	0.0382277	-0.657764	-0.00997589	1.12671	-0.582052	-0.560836	-0.13577	-0.572969	-0.394413	-0.219675	0.253622	0.0528507	-0.228403	0.0860327	0.400849	-1.25887	-0.377109	-0.285338	-0.104975	-0.194831	0.620116	0.146703	-0.0674257	1.33475	6.62596	6.60601	4.73132	0.146158	0.410802	-0.0175614	-0.252084	-2.46797	-0.366968	-1.34131	2.24078	-1.8896	0.0880781	0.467041	-0.542016	-0.665495	-0.152184	-0.846835	-0.0538991	0.409609	-0.781117	0.366619	-0.249761	0.0800967	-0.0693324	-0.110039	-0.0472035	-0.1482	-0.752332	-0.740097	-0.778088
f.23123_qn	23123	Arm fat %	0.434029	0.532608	-0.159652	-0.425092	0.0549413	-0.868455	3.11205	4.86496	4.73002	-0.11011	-0.0230966	-0.249966	3.68859	3.74406	0.512951	0.0774388	0.0571089	-0.233407	5.79755	5.82987	5.55223	0.135161	-0.0496501	-0.86568	-0.522442	0.0605367	1.87077	1.18723	-0.312493	-0.04223	-0.635458	-0.180055	9.83496	9.79714	9.72026	9.16322	9.31714	9.23491	1.57732	-0.387955	1.87745	-0.560026	1.46701	5.58558	-1.11299	0.0113664	0.765553	-0.574915	0.170315	1.86773	0.218678	-0.725225	-0.247154	0.0700347	-0.181627	0.680907	0.0830479	-0.372457	-1.11304	-0.830585	-0.893628	0.238709	0.87863	0.272899	-0.395658	-0.72348	-0.234832	-0.188172	0.184539	-1.01772	0.340366	1.37205	0.00889213	0.369439	-0.153661	-1.43906	0.297304	-0.036644	-0.00447988	0.249311	-0.706244	-0.796203	-0.385022	-0.731257	-0.530405	-0.165482	0.179451	0.111499	0.00644628	0.0328249	0.716924	-0.281187	0.0172572	0.074195	0.0703704	-0.0889158	0.0169373	0.639444	0.467009	1.452	8.52202	8.50802	5.57865	-1.05836	0.423735	-0.819522	-0.270566	-0.484847	-0.0853827	0.0705897	4.5257	-0.363259	-2.16289	1.24219	-0.279796	-0.388741	0.0465708	-0.963617	0.759112	-1.54878	1.31105	1.30109	-0.0348691	0.6874	1.16756	-0.631351	-0.832134	-0.380055	-0.101282	-0.109705	-0.0527022
f.23124_qn	23124	Arm fat mass	0.750389	0.446983	0.277547	-0.050005	0.00535831	-1.29397	3.12444	5.87751	6.81919	0.172527	0.340541	0.12439	1.96863	2.07793	0.343878	0.126148	0.0735852	0.117752	7.61535	7.29751	4.68105	-0.106817	-0.081085	-0.301819	-0.634986	-0.446081	0.653082	0.143263	-0.39005	-0.147241	-0.55454	0.0110287	10.544	10.5665	10.552	10.2432	10.3357	10.2536	1.54776	-1.19157	2.11082	-0.129798	1.88159	4.86218	-0.666667	-0.206826	1.44991	-0.414383	-0.223169	3.62552	0.136347	-0.61428	-0.122686	0.424973	-0.0438073	0.600575	0.0368066	-0.5818	-1.26865	-0.513177	-0.571597	0.225073	1.21747	-0.109915	-0.42277	-0.960495	-0.15603	-0.169136	1.05336	-1.82649	-0.0123911	0.845924	-0.155733	0.428341	-0.105671	-1.11731	0.377038	0.199733	0.0738871	0.46322	-0.976044	-1.08107	-0.429097	-0.957227	-0.502257	-0.296806	-0.0832777	-0.0305758	-0.104623	-0.129716	1.25082	-0.42367	-0.488597	-0.347787	-0.306656	-0.224483	0.285337	0.571846	0.867156	0.858311	7.79997	7.64664	5.34426	-0.515085	0.412478	-0.668339	0.219857	-0.45904	-0.0711871	-0.376877	5.12043	-0.395035	-2.36581	1.09157	-0.218745	-0.405111	0.0420643	-1.56182	0.574941	-0.833082	0.71955	1.17899	-0.214428	0.417566	0.797203	-1.18982	-0.765302	-0.381283	0.0833933	0.0747699	0.0799203
f.23125_qn	23125	Arm fat-free mass	0.580006	0.406136	-0.370432	0.175209	0.448523	-1.83822	0.437333	0.0594232	-0.085852	0.01047	0.154365	0.574219	0.364486	0.37208	2.59255	1.47718	1.48119	-0.379121	5.90514	6.12112	0.4333	-0.579574	1.15289	-0.0348206	-0.273559	0.18366	-0.172485	-0.647304	-0.73947	-0.660302	0.220988	-0.232417	0.704287	0.722642	0.674018	0.7378	0.741259	0.721866	0.649333	-2.23934	1.50032	1.58213	0.491239	-0.0305539	-0.869841	-0.109436	6.66724	-0.403757	-0.659816	4.61253	-0.467699	-0.203175	0.133268	0.371508	0.670739	0.291402	-0.399341	0.0849493	-0.534476	-0.10239	-0.110623	-0.397312	0.959704	0.293878	0.386697	-1.08494	-0.275826	-0.234306	0.696266	-0.81862	-0.2245	0.288075	0.559512	-0.56324	-0.598961	0.0397743	-0.267842	-0.706432	0.0529445	1.10089	-0.482694	-0.707923	-0.0437342	-0.4759	-0.124391	-0.00627535	0.427113	0.371115	0.265441	0.398659	-0.333488	-0.567778	-0.996879	-0.90473	-0.50862	-0.59888	0.34902	0.163763	-0.16229	0.905053	4.4622	4.48272	4.00965	0.353777	-0.237469	-0.0672674	0.0374863	-0.656499	0.415552	-1.13529	1.18586	-1.46128	0.31589	-0.169585	-0.282169	-0.378192	-0.309126	-1.55583	-0.112763	0.384509	-0.375519	0.788555	0.341435	-0.00849227	-0.2881	-0.0431823	-0.217905	-0.318587	-0.925753	-0.92209	-0.987823
f.23126_qn	23126	Arm predicted mass	0.673851	0.683813	-0.257055	0.127005	0.433325	-1.84734	0.473469	0.0371873	-0.176749	-0.05782	0.0510728	0.375077	0.290257	0.306949	2.26932	1.28066	1.29784	-0.219415	6.60341	6.45832	0.372584	-0.376375	1.35797	-0.0642502	-0.118822	0.299488	-0.14057	-0.662441	-0.711506	-0.614792	0.442653	-0.155949	0.748129	0.750028	0.704911	0.798481	0.80868	0.79562	0.714394	-1.80229	1.9776	1.72385	0.453592	0.0827153	-1.11265	-0.0581623	7.63513	-0.0918457	-0.897134	4.59813	-0.202307	-0.110145	0.0330522	0.338973	0.71847	0.135394	-0.28891	-0.0571732	-0.64353	-0.106739	-0.1136	-0.481577	0.546541	0.350364	0.368238	-1.12457	-0.154152	-0.114259	0.848392	-0.742442	-0.382128	0.540245	0.459314	-0.517733	-0.58704	0.0668812	-0.222452	-0.763202	-0.00165058	1.17472	-0.713352	-0.904711	-0.10175	-0.703662	-0.253661	-0.211117	0.140027	0.215773	0.0809036	0.242978	-0.343273	-0.811073	-1.19685	-1.11442	-0.657154	-0.744837	0.471029	0.134383	-0.235102	0.896702	4.70503	4.7359	4.2883	0.210493	-0.157838	-0.297565	-0.10677	-0.657519	0.625039	-1.39679	1.4616	-1.14585	0.238195	-0.104608	-0.204913	-0.252576	-0.209311	-1.58077	-0.0434581	0.295929	-0.365649	0.595897	0.17129	-0.054415	-0.37087	-0.00550335	-0.453477	-0.523562	-0.899472	-0.889031	-0.963462
f.23127_qn	23127	Trunk fat %	0.543037	1.18673	-0.156904	0.0917228	0.545054	-0.726033	3.68383	8.37144	8.47865	-0.679752	0.0204472	0.245757	5.15879	5.36648	0.864758	0.490027	0.471105	0.14158	3.8323	3.74539	3.48621	0.678217	-0.656095	-1.16373	-0.204546	0.786549	2.2691	0.892204	-0.00394817	0.241351	-1.54645	0.0457007	5.72945	5.79671	5.80673	5.63143	5.69175	5.67736	0.732612	-0.080427	1.22407	-0.603947	0.760186	2.63976	-0.774521	0.261618	0.435229	-0.0156071	0.396545	2.08618	0.116168	0.158475	-0.0732659	0.0351801	0.0609819	0.432858	0.257896	-0.178989	-0.686892	-0.161245	-0.138118	-0.01587	0.879739	0.37366	-0.330654	-1.62078	0.0469514	0.0945851	0.0479478	-0.89934	0.851831	0.890041	0.950136	1.2025	-1.57601	-0.901852	0.119264	-0.777112	-0.193374	0.0259431	-0.0665242	-0.0576753	0.217799	-0.0614041	-0.420242	-0.512138	0.185804	0.294271	-0.0591588	0.125937	0.179025	-0.11406	-0.0259095	-0.0386286	-0.0560979	0.0771975	-0.208057	0.669176	0.75639	0.60722	5.44164	5.62687	4.47919	-0.0756703	0.280785	-0.237527	0.0727619	-0.492214	-0.445376	0.0389782	4.69339	-0.492489	-1.02656	0.985246	0.0968196	0.043663	0.0134251	-0.900113	-0.103943	-1.42628	-0.0289945	1.25714	-0.703262	0.110456	1.19559	-1.63004	-1.14728	-0.778493	-0.596306	-0.609035	-0.569655
f.23128_qn	23128	Trunk fat mass	0.120979	1.0064	-0.121629	0.20712	0.683326	-2.20966	4.04605	6.12073	6.69228	-0.582933	0.494744	0.425173	3.99234	4.41738	1.17396	0.35155	0.325919	0.167787	6.4835	6.30623	3.63267	0.309032	-0.192118	-1.15458	0.0877082	0.295661	1.90926	0.308148	-0.302959	-0.137071	-1.52192	-0.10145	7.71261	7.74648	7.77765	7.81446	7.94985	7.96185	1.44741	-0.531923	2.10548	-0.695443	1.19932	3.31455	-0.536426	0.0327049	1.16686	0.224935	0.0144527	5.01995	0.114437	-0.0852654	0.0130008	0.452831	0.406115	0.201352	0.0469069	-0.277452	-1.2802	-0.149964	-0.152365	0.159446	1.1709	0.214928	-0.332685	-1.26766	-0.0762192	-0.0817996	0.215241	-1.09357	0.536744	0.953634	1.27064	1.4294	-2.20122	-0.892803	0.468317	-0.156075	-0.168712	0.0716816	-0.674858	-0.669377	-0.154958	-0.644886	-1.0158	-1.11894	-0.102636	0.0431312	-0.4796	0.00252117	0.651999	-0.0226062	-0.468551	-0.442793	-0.334694	-0.351797	-0.0749206	0.587581	0.45334	0.809374	6.15124	6.28084	4.57543	0.00893793	-0.0857015	-0.402546	-0.0573091	-0.39377	-0.0477748	-0.429319	6.15758	-0.689163	-0.942703	0.972652	-0.0479958	-0.156423	0.131155	-1.28231	-0.0410766	-0.519338	-0.15048	1.38468	-0.849217	0.294742	0.500981	-1.86226	-0.603704	-0.28052	-0.638815	-0.645388	-0.635256
f.23129_qn	23129	Trunk fat-free mass	0.752752	0.363103	-0.53221	0.0951789	0.373191	-0.992363	-0.0788861	-0.0454835	-0.309808	-0.176305	0.470938	0.431934	0.018658	0.0235412	1.1603	1.47218	1.40285	-0.38239	3.43995	3.58794	-0.248415	-0.551458	0.793454	0.00667615	-0.416446	0.029664	0.00982759	-0.268325	-0.344157	-0.274062	0.149109	-0.032896	-0.0266226	-0.0194608	-0.0488991	-0.0261962	-0.0187821	-0.0185386	0.324789	-1.18917	0.741715	1.88082	0.122609	-0.208249	-0.756153	-0.153895	6.99491	-0.218544	-0.611822	4.74029	-0.376188	-0.166876	0.0745357	0.0584259	0.192648	0.0123507	-0.493129	0.260019	-0.111806	-0.663132	-0.619277	-0.508073	0.274023	0.2816	0.765147	-2.30686	-0.34473	-0.263409	0.18613	-0.393195	-0.0103863	0.95669	0.619903	-0.126016	-1.05305	0.31681	-0.190942	-1.02492	0.416982	1.00994	-0.348506	-0.351416	-0.105274	-0.366882	-0.0766324	0.00321275	0.270869	0.124186	0.122619	0.237792	-0.124448	-0.447262	-1.10579	-1.05929	-0.614337	-0.507712	0.304749	0.232112	-0.124024	1.34597	2.22045	2.18389	1.94308	-0.0666033	-0.0493322	0.210925	0.0758381	-1.06753	-0.0330769	-0.85041	0.812372	-0.835898	0.340298	-0.191792	-0.29452	-0.337821	-0.050131	-1.1977	-0.357393	0.32211	-0.734312	0.420809	0.143822	-0.0332266	-0.322023	0.16669	0.00282166	-0.171779	-0.760143	-0.757497	-0.83311
f.23130_qn	23130	Trunk predicted mass	0.844298	0.283389	-0.33193	0.176219	0.635165	-0.918201	-0.143045	-0.0992153	-0.507777	-0.128588	0.560528	0.397458	-0.0355921	-0.0216783	1.18505	1.44634	1.38072	-0.434575	3.88369	3.78342	-0.423872	-0.397235	0.688877	0.0988521	-0.557877	-0.153514	0.0852147	-0.310203	-0.25943	-0.240638	0.355301	0.0236985	0.0334613	0.0401963	0.00591648	0.0246702	0.0307828	0.0337967	0.457867	-1.20178	1.10985	1.58421	0.204918	-0.0522347	-0.711282	-0.176502	6.01936	-0.332858	-0.357342	4.80614	-0.311054	-0.260158	0.0115215	0.0897053	0.184371	-0.0151533	-0.321345	0.292258	-0.0385667	-0.668558	-0.597903	-0.438577	0.051118	0.314074	0.65757	-1.87845	-0.285594	-0.226523	0.349503	-0.168129	-0.134494	0.703917	0.557905	-0.183765	-0.996539	0.287462	-0.26168	-0.863698	0.419021	0.729439	-0.172789	-0.207925	0.0291664	-0.189328	0.0221662	0.0988116	0.157378	0.0235161	0.12807	0.0629222	-0.0815363	-0.528539	-0.950004	-0.921572	-0.484947	-0.482347	0.145166	0.0550439	-0.157914	1.60852	2.46188	2.42565	2.17226	-0.00659002	0.0228266	0.0945609	0.160548	-1.31232	0.0835018	-0.913883	0.699934	-0.956094	0.204001	-0.131758	-0.203148	-0.243796	-0.185338	-1.36033	-0.262377	0.31441	-0.545036	0.457766	0.149503	-0.107291	-0.310188	0.0906723	-0.0680727	-0.274189	-0.601671	-0.598025	-0.650847
f.102_qn	102	Pulse rate	0.212971	0.139102	0.0571428	-0.231139	-0.509733	0.237264	0.820899	0.0535038	-0.193647	-0.369068	0.161749	-0.356505	0.390936	0.364411	-0.112989	0.00653315	0.0515591	-0.789933	-0.210333	-0.301655	-0.0914143	-2.10995	0.247919	-0.497541	-0.241496	0.785603	0.134181	7.51555	-0.353002	-0.393515	-0.21902	-1.43824	0.538644	0.567349	0.513655	0.432642	0.456827	0.431677	0.407518	-0.671745	0.647667	-0.353024	1.00728	-0.141072	0.62406	8.16923	1.87077	-0.144991	0.915982	-0.274791	-0.77725	0.00265977	0.861999	0.381856	-0.0584122	-0.110598	0.1223	1.04657	0.152476	-0.0195032	-0.0736815	0.0455186	-0.0533027	-1.00271	0.00259289	-0.338408	-0.226253	-0.087368	0.17417	0.343854	-0.20577	0.00163734	-0.246524	-0.528535	0.410343	-0.129193	0.911941	0.163863	-0.108151	-0.340979	0.40474	0.58398	0.0816182	0.471151	-0.0682167	-0.403983	-0.109503	0.155995	-0.0345615	0.133513	16.6083	0.0554119	-0.0438068	-0.0419487	-0.0545715	-0.252969	-0.109312	0.124348	-0.288083	0.228584	0.27734	0.33242	0.00823335	-0.353212	0.0662406	-7.892e-05	1.76369	-0.160183	0.409665	-0.0233275	0.614088	-0.768262	1.69323	0.200776	-1.66648	-1.36711	-0.884816	-0.115773	-0.0740384	-0.382445	0.101523	-0.168458	0.444896	0.163089	-0.425158	-0.028441	0.192941	0.284707	-0.464433	-0.479764	-0.447185
f.4079_qn	4079	Diastolic blood pressure	0.266196	0.166246	0.083057	-0.0473122	-0.158903	0.193209	0.172145	0.278181	0.335266	0.475179	-0.179185	-0.507067	-0.00372111	-0.0369752	-0.396499	-0.104934	-0.0871837	-0.0690862	0.405751	0.472574	0.419892	-0.243878	-0.130155	0.0348465	-0.165823	0.490029	-0.142887	1.06783	0.466152	0.604551	-0.368575	0.926873	-0.0377671	-0.0332244	-0.0554119	-0.0940095	-0.109851	-0.10856	-0.415665	0.723584	0.043884	0.486395	-0.0554791	-0.0777394	0.240718	-0.0796635	0.234326	-2.45839	0.0585993	-1.26453	-0.221061	-0.175131	0.570838	-1.00016	0.0119259	0.0443043	-0.255521	-0.0720428	0.472152	0.343892	0.456431	0.133853	-0.344905	-0.0880336	0.513767	-1.037	-0.225159	-0.24003	0.196534	0.813264	0.979653	-0.449304	-0.0224677	0.0287004	0.125784	0.0877935	-0.261748	0.0676402	-7.62872	0.192073	1.08534	1.12967	1.27915	1.04514	0.102559	0.349761	-0.106769	-0.326562	0.0429842	-0.159162	0.4269	-0.639868	-1.58312	-1.49073	-1.28981	-0.702849	-0.343212	-0.563675	0.357962	-0.138667	0.567258	0.590014	0.437412	-0.775649	-0.21365	-1.304	0.495091	0.848762	0.140412	0.150885	0.612755	0.174343	-0.0996247	0.521415	0.312245	0.336297	-0.121355	-0.114542	-0.271071	0.458116	-0.0328514	0.128052	-0.258582	0.1004	-0.742183	-1.02285	0.40964	0.314892	-0.316826	-0.320807	-0.330303
f.4080_qn	4080	Systolic blood pressure	0.3371	-0.171354	0.552306	0.0496228	0.439512	0.56554	1.22903	0.102468	0.0811793	-0.0710784	-0.0293206	-0.420943	0.299991	0.300561	-1.05132	-0.70571	-0.743573	-0.203005	0.580374	0.550563	0.720052	0.00683705	-0.168849	1.26967	0.809409	0.581954	-0.427771	0.975166	-0.854678	-0.636206	-0.347939	-0.947343	0.255422	0.274608	0.269244	0.243909	0.218681	0.218791	0.218947	1.92285	-0.0655375	-0.582046	0.478415	-0.245737	0.298939	0.136207	0.39594	-1.74528	0.421233	-0.177223	0.418415	-0.0411854	-0.366279	0.465221	-0.193305	-0.0111018	-0.530332	-0.174544	-0.884211	-0.187601	-0.211094	-0.131621	-0.296516	-1.37906	0.889459	-0.130811	-0.267117	-0.323898	-0.0529755	-0.00255555	0.270683	-0.63447	-0.00044414	-0.11095	0.317307	0.728474	-0.329971	0.432339	-0.985429	-0.697417	0.116444	0.129323	0.325393	0.151655	0.173307	0.222005	-0.0946734	-0.149111	0.128729	-0.173467	0.493273	-0.179772	-0.0774232	-0.0678164	-0.148727	-0.0273807	-0.611872	-0.567791	0.038214	-0.170077	0.0516113	0.0880159	0.0562896	-1.57361	0.450256	-0.809151	-0.0690054	0.593677	0.0667371	0.102682	0.0560819	-0.589102	0.680266	0.304589	-0.0702498	-0.120947	0.0800853	0.0598834	0.162567	0.092952	0.0597037	0.386117	0.415451	0.0907221	-0.213039	-0.0125781	-0.494091	-0.618131	-0.542187	-0.519428	-0.471107
f.30510_qn	30510	Creatinine in urine	0.0018157	-0.432449	0.00388145	0.387964	0.222107	-1.42165	0.312133	-0.667317	-0.287932	-0.300938	1.47749	0.148463	0.67973	0.670777	0.938718	-0.0856998	-0.0922062	-0.818852	-0.0366175	-0.0281155	-0.0320333	0.340173	0.0211005	-0.139921	-0.123488	0.146684	0.789244	-0.233764	0.182476	0.132028	-0.433692	0.33219	0.339134	0.344132	0.364252	0.274187	0.273288	0.271849	0.579651	-0.313513	-0.00948481	1.10248	0.0947747	0.211624	0.367024	-0.106883	0.0216228	1.00241	0.996895	1.44589	-0.908035	0.125714	0.349554	-0.279717	-0.235619	1.86646	0.1172	0.720046	-0.119015	0.471575	0.451961	0.252752	-1.61403	-0.103984	1.56371	-0.784443	0.169165	0.165291	-1.64506	-0.038302	-0.0660488	-3.77642	0.536352	0.331115	-0.537994	-0.0816197	-1.13447	0.337234	-0.0962048	-0.595869	-0.461799	-0.600693	-0.223452	-0.437878	0.0930203	0.202832	0.0302442	-0.363893	-0.365843	-0.42564	-1.47492	0.0223361	-0.523964	-0.406832	-0.561559	-0.551934	0.127368	-0.256182	0.971704	0.0592824	-0.143004	-0.131986	0.00518313	-0.436753	-1.55182	-0.227709	0.162311	0.598524	-0.285192	-0.393936	1.48329	-0.0363454	-0.0688416	-0.220491	0.0921804	0.249503	0.0352736	0.647553	0.0589991	-0.00324924	-0.0210957	0.474229	-1.16214	0.108156	-0.368362	-0.0382179	0.092108	0.121382	0.144375	0.13944	0.205148
f.30530_qn	30530	Sodium in urine	0.23679	-0.0796047	-0.154165	-0.806463	0.27601	0.227625	-0.00656751	-0.622181	-0.196692	-0.143356	-0.283034	0.871276	0.266679	0.235784	-0.0383794	-0.116851	-0.126446	0.00546378	2.8982	2.90783	1.51172	0.432525	0.276442	-1.43954	0.105807	-1.27615	-0.0410652	-0.266809	-0.158605	-0.314646	-0.55221	-0.0393603	0.00719086	0.0108366	0.0181425	-0.011271	0.00346024	0.00698707	0.605025	0.532687	0.0231195	-0.00403357	-0.31511	0.285102	-0.477475	-0.26645	0.709076	0.856806	0.45555	0.355039	-0.494655	-0.0837541	0.452851	-1.10233	-0.801419	0.44029	-0.618767	-0.0638466	0.266397	0.03124	0.268107	-0.240159	-0.315505	-0.204051	0.0573736	-0.103916	0.546806	0.602473	-0.0672591	0.181423	1.15341	-0.444437	-0.347197	1.01872	0.0519487	0.219444	-0.0570529	-0.217652	-1.01459	-0.0625955	0.339747	0.754056	0.828114	0.354517	0.730865	0.133307	0.413027	0.619573	0.749426	0.550823	-0.331031	0.102977	0.0498192	0.0751677	-0.127123	-0.205181	-0.415231	0.261741	0.0959698	-0.292373	0.110176	0.0713463	0.593389	0.116692	-0.628111	-0.409717	0.668015	-0.277165	-0.792566	0.0415721	1.11077	-0.369842	0.519431	-0.486007	0.313749	0.215279	0.114044	0.546829	-0.329304	-0.180959	-0.574557	0.228574	-0.918999	0.695154	-0.0200067	-1.91258	0.281906	0.849172	-0.0200069	-0.0107337	0.0610814
f.30000_qn	30000	White blood cell count	0.0751084	0.260815	0.426129	-0.3221	0.211025	-0.0625476	0.00218752	-0.552886	-0.635613	-2.1037	-0.585698	0.649725	0.61948	0.669433	-0.0408888	-1.33448	-1.55797	0.125402	-0.1886	-0.454195	0.127152	0.0624784	0.0467603	-1.34325	-0.493228	0.5093	1.63166	-0.28766	0.437638	0.657756	-0.0244058	0.619091	-0.625248	-0.595802	-0.632185	-0.724569	-0.796008	-0.807887	0.648513	1.7121	1.30959	-0.423111	0.331276	-0.144577	-0.27696	-0.306846	-0.137655	0.769767	0.558655	-0.453	0.756494	-0.0531753	-0.494868	-0.485636	-0.8957	1.10202	1.38187	0.141294	-0.483109	-0.0810017	-0.126035	-1.29804	0.141469	-0.0833208	0.418861	0.0905452	0.064682	-0.00336577	0.343284	0.154034	0.605847	-1.37837	-0.482921	0.244386	0.305171	-1.0682	-0.0904165	-0.349064	-0.493445	0.062126	-0.221686	-0.455351	-0.0119104	-0.273669	0.10422	-0.482315	-0.62709	-0.124828	-0.203748	-0.0972346	-0.0903959	-1.84447	-1.52924	-1.34225	-1.23587	-0.778329	-0.179697	0.511206	0.148257	0.244876	1.41867	1.42018	0.630973	0.0169656	-0.610416	-0.0264098	-0.175668	1.67698	-0.442114	-0.475979	0.618691	0.218628	7.799	0.646563	-0.572398	-0.610636	-0.603353	-0.231885	-0.492399	0.512511	-0.816752	0.00656703	-1.25796	-0.169842	0.945286	-0.155443	1.07636	0.599183	-0.634079	-0.647617	-0.515033
f.30010_qn	30010	Red blood cell count	0.0400714	0.30924	0.0222767	-0.0747576	0.381612	-1.04133	0.247598	0.166623	0.443685	0.0261593	0.577521	7.39242	0.141044	0.132944	1.18779	0.14313	0.115798	0.122406	-0.117147	-0.505267	0.22383	0.0933828	0.301268	-0.721523	0.0647074	0.32734	0.828375	-0.251187	-0.0004696	-0.0283462	-1.95613	0.0139716	0.361824	0.349777	0.336242	0.485482	0.471454	0.472062	2.44856	0.199446	-0.412107	0.787317	-0.794108	-1.38078	0.061999	-0.385657	1.87871	0.105357	-0.429109	0.439209	-0.679984	0.411282	1.11186	-0.218438	-1.01805	-0.610447	-0.381978	0.195848	-1.68868	-0.906644	-0.831548	-0.0795466	0.417495	-0.491266	-0.668114	0.394104	0.018841	0.0835538	0.0548254	0.650602	-0.70385	0.176717	0.0613007	-0.334778	0.173932	0.179271	-0.222619	-0.203697	0.298581	0.0885441	-1.03358	-1.2724	-0.879943	-1.08266	-0.648787	-0.419251	0.842232	0.427263	-0.360627	0.372868	-0.284444	0.204396	1.33218	1.41315	1.20442	0.328011	-1.00412	-0.554307	1.12221	0.103066	0.0956387	0.133501	0.131239	-0.586447	-0.335163	0.346861	-0.16296	0.123295	-0.274771	-0.0573813	0.38364	-0.264293	0.0239149	-0.700611	0.100276	0.0919029	-0.0798445	0.222462	0.109985	-0.287634	0.459098	0.831916	0.441001	-0.0168255	-0.749464	0.0844822	0.391957	0.18373	1.23119	1.22325	1.41102
f.30020_qn	30020	Haemoglobin conc.	0.79023	0.943941	0.243157	0.89756	-0.331945	-0.482364	0.166276	-0.557719	-0.425615	-0.526471	-0.0090807	3.33106	-0.746986	-0.886272	0.0746775	0.0306635	0.0773596	0.692005	-1.01189	-1.46475	-0.0398932	0.164891	1.01888	-0.328343	-0.424919	0.627328	-0.0694934	1.26081	3.09947	3.41027	0.914195	3.43755	-0.55482	-0.531296	-0.512423	-0.279951	-0.300624	-0.276886	1.18071	-0.0622041	0.117393	2.06903	-1.0701	0.0239123	-0.166698	0.0190047	0.111598	0.634116	0.0206183	0.351078	-0.133659	0.741306	0.126935	-0.173027	-1.01084	-0.0503744	-0.16298	-0.267584	-0.748481	-0.23917	-0.22765	0.12153	-0.331046	-0.0916625	-1.25253	0.0961647	0.838611	0.916611	0.512149	0.692971	0.186338	0.624687	-0.0144812	0.00014019	0.10777	-0.35407	0.625886	0.0713209	0.482655	3.24372	-1.07902	-1.27963	-0.390277	-1.06345	-0.867787	-0.352335	0.821099	0.488726	-0.240168	0.351309	-0.258976	-0.0996992	1.94503	1.98695	1.7384	1.06707	-0.666191	-0.672335	-0.273774	0.605189	0.184291	0.190341	0.169278	-0.672595	-1.02504	0.0337714	-0.166295	0.758556	-0.00059995	-0.281824	0.615476	0.0651073	-0.244589	0.31662	0.0317784	0.0966938	-1.55844	0.811076	0.601458	-0.0446936	1.06139	1.16858	1.46034	-0.661115	-0.448482	0.00747802	-1.31791	-1.36508	1.17266	1.1708	1.15718
f.30030_qn	30030	Haematocrit %	0.346629	1.15778	0.115973	0.871856	-0.721706	-0.487851	0.2925	0.199228	0.306383	-0.0518037	-0.102915	4.90599	-1.85384	-1.98874	0.362919	-0.0748389	-0.0172122	0.136666	-1.47742	-2.11385	-0.222384	0.543962	0.688523	-1.13854	-0.0799762	1.00337	0.776215	1.02196	1.84977	2.09516	0.498671	1.94844	0.107843	0.113044	0.112798	0.229632	0.216875	0.245599	1.20322	0.275924	0.176721	1.87237	-1.31322	-0.0161818	0.1213	0.12801	0.562981	0.468926	0.104905	0.757574	-0.469502	1.07742	0.0557518	-0.479403	-0.375032	0.170227	-0.573011	0.740441	-0.493467	-0.569442	-0.567797	-0.0151433	-0.233864	-0.292028	-0.728351	0.166779	1.34017	1.61781	-0.128301	0.808267	0.227756	0.307587	0.0885002	0.0616502	-0.238718	-0.165906	0.392174	-0.274293	0.707814	3.08776	-0.713571	-0.772542	-0.215434	-0.690773	-0.527815	-0.284578	0.846611	0.56876	-0.0428864	0.497471	-0.974532	-0.112783	1.21254	1.24925	1.20141	0.497037	-1.1366	-0.568026	-0.407683	0.778622	0.017943	0.0111391	0.0117496	-0.116099	-0.838516	1.06501	-0.0803471	0.928416	0.55495	-0.288572	0.654534	-0.203899	0.0595905	0.0850345	0.198526	0.191162	-0.765786	0.564022	0.745292	0.0177231	1.18999	0.799079	1.70663	-0.136114	-0.649763	0.198622	-1.36759	-1.03544	0.402798	0.401709	0.419652
f.30040_qn	30040	Mean corpuscular vol.	-0.300747	-0.101925	-0.114468	-0.730022	0.0996472	-0.921386	0.320932	0.00333356	0.0561047	-0.212466	-1.6418	1.14877	0.4639	0.28438	-0.24705	0.112866	0.181495	0.0589901	1.01025	1.26766	1.51097	-0.0865375	-0.358917	0.409731	0.114755	-0.705587	-0.0789318	-0.101978	-0.0280143	0.00237678	-3.25191	0.296056	0.780188	0.761722	0.709123	0.811709	0.847792	0.825195	2.81763	-0.488599	4.03704	2.0661	0.609659	0.219808	-1.25294	0.74943	0.438761	0.400751	0.141601	0.652994	0.513531	-0.0652069	0.777123	0.891715	0.248114	-0.93526	0.951271	-0.75278	-0.333113	-0.381603	-0.486555	-0.589573	0.46221	-0.200517	-1.50639	-0.300583	-0.189323	-0.418183	-0.19226	0.701404	0.749782	-0.190485	-0.378069	0.0755384	0.77182	-0.247954	-0.326953	-0.180119	-0.0268787	-0.0977757	0.452512	0.34912	0.0976257	0.402539	0.10009	1.32552	0.623231	-0.113304	0.0888065	-0.429751	-0.417188	0.0366126	0.714971	0.834295	0.84808	0.0139824	0.269763	0.313618	7.57906	-0.543867	-0.368092	-0.416155	-0.472187	-0.466618	-0.428701	-0.34762	-0.074592	0.273459	-0.729759	-0.211777	0.0992542	0.159319	-0.823947	-1.97251	0.107032	0.0923374	0.247101	0.307314	-0.476788	0.327721	-0.153646	-0.0773869	-0.610825	0.27392	-0.0924134	0.0221519	6.05998	5.39368	0.446426	0.446668	0.4669
f.30050_qn	30050	Mean corp. haemoglobin	-0.156788	0.00144587	0.486779	-0.0788356	-0.00710621	-0.90842	0.303705	-0.149871	-0.143544	0.235918	-2.38825	0.6194	0.210372	0.0909804	-0.397585	0.0362665	0.0702346	0.219776	0.18868	0.153843	0.213061	0.0743045	0.325757	0.230709	0.0375849	-0.254856	0.123888	-0.0400264	0.464578	0.550787	-3.90618	1.56422	0.725806	0.707037	0.693564	0.717396	0.773696	0.751982	1.92322	-0.349862	2.20636	0.927769	0.2155	0.0188172	-0.511963	0.601961	0.596836	0.19542	-0.0739156	0.683479	0.302198	0.339628	0.303745	1.1652	-0.0899025	-0.796031	0.552861	-1.3903	-0.0711534	-0.145427	-0.30045	-0.550853	1.0416	-0.417273	-1.59932	-0.200808	0.169843	0.0380549	-0.036441	-0.0550444	-0.0747255	0.0364267	-0.447322	0.402571	0.888519	-0.0299372	0.0469407	0.248779	0.460991	0.577318	0.167677	0.0602183	0.150629	0.154319	0.250818	0.857546	1.00807	0.347853	0.474466	0.142966	-0.923688	0.149726	1.27699	1.3795	1.40599	0.359233	0.207538	-0.0288177	14.7747	-1.3147	-0.00937495	-0.0276112	-0.0790059	-0.120148	-0.406767	-0.464414	-0.276664	0.117322	-0.279837	0.407588	0.26566	-0.112363	-0.404486	-1.12548	0.0978546	0.145988	0.259927	0.0277182	-0.301042	0.484146	-0.115108	0.0500208	-0.885003	-0.1156	-0.463471	0.2231	6.77382	5.92115	0.472296	0.479386	0.474897
f.30060_qn	30060	Mean corp. haemoglobin conc.	-0.300862	0.783062	0.246484	-0.14825	-0.322652	-0.666016	1.06934	-0.114885	-0.327764	-0.276607	-1.0299	0.541879	0.0271348	-0.0222757	-0.346889	-0.33805	-0.339793	0.214665	0.156004	0.183201	0.153865	0.299491	0.297251	-0.319311	-0.749178	0.0226972	-0.419926	0.0382698	0.189083	0.0305027	-0.0204742	1.10231	0.0136195	0.0269546	0.0589304	0.00649677	-0.0059985	-0.013402	0.908938	0.883287	0.161375	-0.260147	0.577759	0.21854	-0.453633	0.478107	0.101783	0.448449	1.26544	0.077115	0.311247	-0.103691	-0.355184	-0.2109	-0.821019	0.206097	0.15469	-0.231909	-0.795859	-1.0102	-0.870512	0.0233082	0.309331	-0.205086	-0.261928	-0.396947	-0.105283	-0.277825	0.109631	-0.0518509	-0.631143	0.80436	0.613151	-0.628611	-0.206763	-0.592703	0.726976	1.35241	0.463885	0.837369	0.516819	0.234902	0.884392	0.559915	0.601071	0.927139	0.201707	0.0739913	0.610373	0.264863	0.14409	0.0586639	-0.108744	-0.0752747	-0.064314	-0.212167	-0.190722	0.895315	0.977438	-0.265441	-0.00699512	-0.0344756	0.0397449	-0.360276	-0.0650938	0.298324	-0.194248	0.427023	0.123494	0.825299	0.078636	-0.518249	-0.630788	0.814565	-0.194225	-0.174142	-0.260896	-0.0422372	0.485807	-0.884148	-0.036935	0.0426903	0.277252	0.502015	-0.085986	-0.344374	-0.536695	-0.647271	0.203258	0.201281	0.241292
f.30070_qn	30070	Red blood cell distr. width	0.229452	-0.151419	0.288593	0.0369583	-0.256049	-0.0861515	0.138003	-0.129531	-0.00484655	-0.548849	18.1782	-1.32528	1.30727	1.27277	-0.796981	0.358905	0.413224	-0.447557	-0.692386	-0.718545	0.46264	-0.131447	-0.226856	0.0502931	-0.461171	-0.138972	13.669	0.161114	0.42662	0.252881	-0.436121	0.457014	3.15904	3.14166	3.20025	3.03843	3.024	3.03302	7.40323	0.262062	7.06261	-0.13046	1.85243	2.21545	-0.55259	0.568234	0.0942852	0.242657	0.0438531	-0.2248	0.0164365	0.514774	-0.0898426	-0.420219	-0.554864	0.183188	-0.746621	0.534436	0.360944	0.404486	0.407378	-0.425773	-0.281331	-0.259662	-4.29964	0.117159	-4.21703	-4.25559	0.848021	-0.00495382	-0.173217	0.227838	-0.057586	0.729522	-0.178858	0.130291	0.686496	0.803954	0.0544909	0.296145	-0.168707	-0.435029	-0.0818108	-0.203637	0.0758279	0.87489	-0.0293614	-0.230839	0.0917829	-0.24262	0.0618591	0.358644	-0.0187913	0.028365	0.208331	0.121924	1.14743	0.73692	1.14202	0.0357635	0.917041	0.884927	2.15193	-0.0925402	0.507156	-0.0616888	0.0120122	1.58347	-0.94073	0.244424	-0.248617	0.352189	-0.770447	0.137279	0.0916287	0.136964	0.178618	-0.543752	0.563601	0.0383541	0.380141	0.216776	0.182493	0.0346926	-0.426331	-0.313668	0.311464	0.671117	0.0163908	0.00242142	-0.00812659
f.30080_qn	30080	Platelet count	-0.163493	0.82169	1.82597	1.56251	-0.533006	-0.136387	-0.790703	0.215618	0.232972	-1.00641	-0.158495	0.770649	1.51328	1.47215	-0.266044	0.506275	0.591506	1.06087	-0.171684	-0.120291	-1.25877	-0.685635	0.00371035	-0.231504	-0.230811	0.0465787	0.229306	-0.0273306	0.248787	0.234579	-1.27409	0.0580359	-0.112456	-0.0900104	-0.10128	-0.0918981	-0.0829946	-0.0773427	0.330477	-0.135572	0.700685	-1.04693	0.674265	0.618658	0.0918643	-2.38081	0.0996868	0.16413	0.996508	0.350279	-0.649453	2.48391	1.3132	-0.857471	-1.51122	-0.144506	0.596406	-0.626794	0.495222	-0.0480444	0.0465287	0.464777	-0.94068	0.070613	-0.0463807	-0.317595	-0.241089	-0.350416	-0.0257847	-0.157859	-0.367066	-1.36111	-0.810145	0.895886	0.432876	0.0233842	1.40109	-0.837641	-0.45006	0.190176	-0.157617	-0.605998	-0.190473	-0.180212	0.040805	0.155952	-0.148246	-0.709051	-0.663702	-0.871376	0.0244193	-0.0811372	7.06935	6.99547	7.87875	5.59933	-1.07476	1.24833	0.11408	0.158872	-0.168129	-0.202222	-0.0970056	0.0461901	-1.14585	-0.0212498	0.748579	0.15354	-2.77485	0.801483	-0.592725	-0.0798024	0.518362	0.31628	-1.80651	-1.74991	-0.625559	2.03459	0.167017	-0.445825	-0.0533317	1.56356	0.414039	-0.308979	-0.174601	7.2646	-0.483271	-0.440259	0.0102742	-6.099e-05	0.0139688
f.30090_qn	30090	Platelet crit	-0.0154452	0.228157	0.684512	1.62083	-0.190846	0.00554508	0.191272	-0.280773	-0.282263	-1.63978	-0.110678	1.12991	0.92419	0.824935	-0.172489	0.670492	0.654659	0.320865	0.423241	0.477258	-0.866945	-1.01039	-0.218987	-0.309554	-0.443598	-0.286763	0.065861	-0.0998207	-0.907589	-0.658977	-0.357648	-0.802551	0.0578369	0.0531716	0.0520506	0.0292731	0.0203316	0.0260119	0.408109	-0.619571	1.59132	-0.732827	0.823035	0.39614	0.580641	-2.56901	-0.0162324	0.365871	0.38342	0.233578	-0.183594	1.5347	0.441782	-0.216186	-0.159476	-0.278719	0.443781	-0.448445	0.753209	-0.0145329	0.10003	0.810725	0.0597222	0.235952	-0.252105	-0.211496	-0.0362987	-0.00860844	0.170573	0.569555	-0.153355	-1.07247	-0.366192	0.400169	0.607632	-0.0743067	0.802626	-0.782996	-0.36765	0.140671	-0.0460006	-0.255951	-0.414205	-0.0780803	0.412517	0.289257	-0.120578	-0.287641	-0.0996399	-0.405731	-0.747749	-1.95317	11.2326	10.7357	11.0377	7.46543	-1.58857	1.06301	0.0224943	1.68289	-0.243627	-0.231406	-0.3621	0.535623	-1.37224	0.399985	-0.281601	0.685358	-1.0161	1.21467	0.00987439	-0.562983	0.0815069	-0.178508	-2.09122	-1.86836	-0.136106	1.76011	0.3123	-0.267764	0.188481	0.446614	-0.060034	-0.532176	-0.00909672	0.189371	-0.0920261	-0.105644	0.133601	0.113136	0.145166
f.30100_qn	30100	Mean platelet vol.	0.00889355	-0.430322	-0.515796	0.552148	-0.232484	0.723114	-0.331775	0.282656	0.480602	-0.515227	-0.329784	-2.39818	0.385373	0.467755	-0.0197645	-0.0686456	-0.0669444	-29.0738	0.100668	0.179848	-0.13365	0.942866	-0.609058	1.05892	-0.976729	0.229219	-0.131509	-0.361797	0.598453	0.477761	-0.847715	0.943905	0.226539	0.226783	0.232293	0.261911	0.254956	0.248298	-0.42893	0.290595	-0.156801	0.0667929	0.221766	-1.37106	-0.518335	-0.109578	-0.64506	0.780082	0.541674	-0.271481	-0.464288	0.669111	0.295192	-0.592147	-0.789765	-1.67602	0.959881	0.142628	-0.0418157	-0.639791	-0.653314	0.28345	0.823697	-0.247573	0.147262	0.201522	-0.465935	-0.583462	-0.354621	-0.774642	1.64921	-0.0831036	0.140437	-0.185344	-0.0511257	0.0727274	0.0173315	0.173079	-0.150912	0.692713	-0.61865	-1.00721	-0.601634	-0.622836	-1.14011	-0.709626	0.586414	0.174618	-0.940561	0.133229	-0.0744086	0.186616	0.972139	0.972216	1.07035	1.1152	-0.0661474	0.918651	0.244359	0.00731967	0.508961	0.486967	0.0521164	-0.776538	-1.02877	0.023723	0.903869	0.692524	-1.43302	0.241673	-0.187585	-0.628687	0.100021	0.299564	-0.0632608	-0.132673	-0.0320348	0.275267	0.374934	-0.510984	0.172019	1.56039	0.325872	-1.4033	0.448438	12.8214	-0.651055	-0.714386	-0.840837	-0.855184	-0.908362
f.30110_qn	30110	Platelet distr. width	0.612449	-0.17423	0.188558	1.05674	-0.0456167	-0.676869	0.00126559	-0.0458993	-0.223962	-0.310764	2.12962	-1.37439	0.932956	1.25149	0.470676	-0.61469	-0.674864	21.1484	0.358841	0.248619	-1.098	0.176476	-0.156034	0.403407	-0.249292	0.628944	-0.369045	-0.601315	1.22935	0.568381	0.105197	0.202869	-0.0672482	-0.076715	-0.0608468	-0.0606702	-0.0625549	-0.0653249	1.02989	-0.194523	0.375123	-0.250244	0.687172	1.40693	-1.4389	1.21186	-0.206973	0.370641	0.0993333	-0.982519	0.438794	0.111026	-0.768884	-0.0448841	-0.653631	-9.01684	0.851675	0.107001	-0.705817	0.845664	0.925518	-0.217185	-0.113483	1.06047	0.323959	-0.689438	0.710834	1.0059	0.479546	-2.06077	-14.4113	-0.194744	-0.0978406	-0.297565	0.13853	-0.828241	0.197708	-0.0739559	-0.0734525	0.586959	0.0799625	0.122951	-0.0499186	0.0839015	0.465992	0.67823	0.762507	0.1813	0.153561	0.133387	0.520654	-0.0718979	-0.883147	-0.828653	-0.684175	-0.76034	0.807711	0.0775061	0.364641	0.619718	-0.139989	-0.173414	-0.447578	-0.247725	0.514503	0.295411	-0.135325	-0.135961	-9.7485	0.532814	0.891659	0.372176	0.903629	0.105895	0.420501	0.372757	-1.50666	0.162184	0.2138	-0.151302	0.113588	-0.0724369	-0.436494	0.0512418	-0.0922728	-0.0135437	-0.120245	-0.226237	-0.295918	-0.297449	-0.355751
f.30120_qn	30120	Lymphocyte count	0.0578144	0.995146	0.257559	-0.126826	-0.998157	-0.0167048	0.469712	0.0289982	0.104686	0.303277	-0.0750163	0.812435	-0.0230105	-0.0365012	-0.41885	-0.74298	-0.728674	0.234341	0.111887	-0.0625232	0.519197	-0.0252043	-1.18744	-0.0314591	-0.491075	-0.167745	0.372895	-0.0819083	0.0226644	0.325602	-0.059441	-0.16558	0.00779642	0.0054179	0.0265474	-0.0635447	-0.0416491	-0.0357933	2.44597	-0.116856	1.58761	0.0564415	0.765423	0.124634	-0.340468	-0.234427	1.41356	-0.237942	-0.217999	0.263326	-0.0563152	-0.103152	0.30743	0.0303357	-0.660321	-0.398779	1.02873	-0.498878	0.724403	0.373908	0.340353	-7.53623	0.150986	-0.99561	-0.0684165	-1.38957	-0.372192	-0.282119	0.120907	0.992973	0.224892	0.11885	0.151057	-0.0765107	0.151526	-0.35094	0.437507	-0.227522	0.198992	-0.513705	0.400459	0.486926	-0.0314485	0.394043	0.586955	0.928136	-0.628336	-0.9335	-0.110907	-0.976992	0.0380886	-0.118597	1.25535	1.29627	1.25052	0.642609	-0.65036	0.200234	-0.576855	-0.424055	-0.154301	-0.134289	-0.185722	1.16775	0.0979862	0.408378	-0.0186026	0.290295	0.23052	-0.553666	0.124855	-0.457556	1.05801	0.0966719	-0.212021	-0.34335	0.00230161	-0.0191325	0.0467515	-0.108612	0.153268	-0.00462915	-0.0255102	-0.371468	-0.00215748	-0.843645	0.448895	0.479868	-0.314032	-0.329161	-0.252069
f.30130_qn	30130	Monocyte count	0.12309	-0.254336	-0.124451	-0.0855016	0.608602	-0.132587	-0.193651	-0.207464	-0.251085	-6.88308	0.113617	-0.0118269	1.44246	1.32368	-0.220751	0.438107	0.309562	0.108589	-0.124726	-0.485003	-0.242498	0.870345	-0.0545813	-1.45769	-0.0587922	-0.669056	-1.05185	-0.099901	0.463894	0.509496	-0.398724	0.757602	-0.665571	-0.638668	-0.672288	-0.63187	-0.695767	-0.711992	0.0649631	-0.0200209	-0.882223	0.474204	-0.451356	-1.05047	0.236254	-0.315263	0.635262	-0.285642	0.890124	0.626059	0.312846	0.440022	-0.159219	-2.69843	-0.145863	1.2783	0.64694	0.20341	-0.0299948	0.197209	0.133693	-0.0306041	0.203683	-0.229669	0.270231	-0.288899	-0.0647889	-0.0534751	0.17839	-0.146588	0.856664	-0.206813	-0.0142418	-1.11545	0.522438	0.488613	0.0441768	-0.268074	-0.158607	2.98172	-1.63607	-1.8075	-0.486482	-1.70774	-0.319384	-0.365295	0.588208	0.780554	0.198956	0.904049	-0.202605	0.138	0.781424	0.849979	0.838131	0.472783	0.239458	-0.131453	-0.144858	-0.97665	0.333721	0.354454	0.7152	0.138206	-1.47084	-0.0032559	-0.186261	0.233711	-0.256922	-0.639177	0.735625	-0.411563	1.3695	0.435721	-0.463712	-0.510253	0.222729	1.16876	-0.28859	-0.02713	-0.578472	-0.638717	0.447585	0.321024	-0.305098	0.482872	-0.965943	-1.15568	-0.170378	-0.163889	-0.160789
f.30140_qn	30140	Neutrophil count	-0.165167	-0.222126	0.54963	-0.691421	0.459439	-0.0646235	0.0564292	-0.394284	-0.163806	-4.44206	-1.06437	-0.0205314	0.0499263	0.0518746	0.203686	-1.43043	-1.5774	0.179693	-0.174393	-0.240308	-0.0433336	0.0245683	-0.707376	-1.32239	-0.963059	0.535893	1.36986	0.0298266	0.649436	0.847138	0.1117	1.32547	-0.0774977	-0.0526305	-0.0704078	-0.00286278	-0.0143843	-0.0227689	0.395231	0.908863	0.987657	-0.244719	0.171245	-1.00766	-0.182736	-0.0894092	-0.869715	0.334026	0.103109	-0.0823482	0.271784	-0.445234	-0.430271	-0.126397	-0.106845	0.711903	0.672961	0.27006	-0.32822	0.171443	0.161597	-0.367538	-0.81678	0.0646783	0.692101	0.277783	0.308582	0.221558	0.502761	0.0354699	0.0477697	-0.806789	-0.719686	1.25454	0.348786	-0.454554	0.195364	-0.25823	-0.303261	-0.0747367	-0.467418	-0.45992	-0.0146976	-0.529149	-0.0570614	-0.750317	-0.773615	-0.260053	-0.427499	-0.24441	-0.0870838	-0.677258	-1.84701	-1.83319	-1.90584	-1.68107	-0.53834	0.347642	0.177752	0.0427616	0.463364	0.435588	0.00898856	-0.294859	-1.25413	-0.033438	0.317989	1.9528	-0.36343	0.449288	1.20009	-0.226219	4.74199	-0.120988	0.179108	0.0651775	-0.320953	-0.0722432	-0.221636	0.0486555	-0.55614	0.0609561	-0.924942	0.212936	0.769907	-0.0875247	0.519567	0.145272	0.116373	0.117602	0.192193
f.30150_qn	30150	Eosinophil count	-1.52804	0.262994	-0.0486129	-0.204126	0.402136	0.785035	-0.426809	-0.277095	-0.0103871	0.962096	-0.0059179	0.298567	0.330681	0.349078	0.143224	-1.12536	-1.07263	-0.798733	0.0363031	-0.0701037	1.0157	-0.167249	0.0467609	0.00027115	-0.18176	0.0486847	0.446756	0.171821	1.27149	0.85663	-0.19706	2.1231	-0.261832	-0.243457	-0.276896	-0.286056	-0.318793	-0.315191	-0.729601	4.84764	-3.37594	1.84737	-9.53441	-2.43173	0.782336	-0.113806	-1.34819	-0.778665	-0.316757	0.142749	1.15249	0.0263443	-0.780715	-8.14526	-10.2421	-0.262616	0.0939564	-0.509478	0.397668	9.07288	9.25854	-1.66034	-0.3018	0.314984	-0.157587	-0.25026	-0.670974	-0.601497	0.219291	0.274371	0.232699	-0.379474	0.0838513	-0.343702	-0.112079	0.766225	8.15784	-0.71932	-1.37344	-0.605866	0.472884	0.286616	0.562446	0.403822	0.550928	0.584768	-0.0212926	-0.388569	-0.0399013	-0.300219	-0.891286	-0.577455	-4.77331	-4.9444	-4.29058	-6.07424	-0.268391	0.493279	-1.14713	-0.0698987	-0.0501368	-0.0161234	-0.158847	-0.0495349	-0.199264	0.121016	0.0992537	-0.548193	-0.616351	0.110967	-0.0369546	-1.91257	0.483219	0.0731342	-0.933355	-1.19183	-1.08923	0.350058	1.4437	-0.404952	0.944757	0.604056	-0.290441	0.0340395	0.0863716	-0.153078	-0.455671	-0.534708	1.84236	1.84181	1.97455
f.30180_qn	30180	Lymphocyte %	-0.19051	0.103993	0.0820506	-0.168494	-0.238606	-0.192826	0.432627	0.0472262	0.298257	-0.749232	-1.08994	0.0414541	-0.0670523	-0.104756	0.537914	-1.12971	-1.06146	0.834701	0.261312	0.417031	1.05986	0.262263	-4.72462	-1.46417	-0.570335	0.219057	0.652253	0.658122	-0.432092	-0.112506	-0.79963	0.0418215	0.386929	0.39323	0.386884	0.377474	0.405893	0.397854	2.01155	0.146429	1.53818	0.52491	0.22021	-0.0439595	0.300613	0.268993	0.0313234	-0.330763	-0.282372	0.5507	-0.876603	-0.43911	0.393732	1.511	1.64511	0.328631	-0.0956692	-0.853747	1.26779	-0.00088896	0.0060332	-1.09145	-1.49915	-0.0457884	0.306268	-0.767195	-0.233681	-0.11438	-0.0948011	0.962662	-1.00573	0.98817	0.154895	0.316485	-0.109418	-0.661988	0.24115	-0.230577	0.767637	-0.204315	0.00715525	-0.0644689	-0.154018	-0.0147976	-0.0403025	0.390087	-0.360591	-0.915135	-0.440788	-0.906767	0.031282	0.430388	-0.6501	-0.585943	-0.619429	-1.50844	-0.347613	0.167017	-0.54963	-0.687449	-0.337564	-0.259171	-0.0903452	0.111686	-0.0395938	0.187045	0.122289	-0.110666	-0.227096	0.0929352	0.498541	-1.64465	-0.0714564	-0.570234	0.147604	0.110907	-0.67589	-0.320237	-0.496963	-0.595233	-0.293677	-0.160102	-0.73315	0.373959	-0.353225	0.651099	0.323384	0.168517	0.0403513	0.0485065	0.0780484
f.30190_qn	30190	Monocyte %	-0.141233	-0.33238	0.628819	-0.0578199	0.659986	0.288396	0.970522	-0.0146685	-0.121495	-10.4839	0.0580137	0.109994	0.0761279	0.0360037	0.0418146	0.113955	0.0650232	-0.0675877	-0.126235	-0.203303	0.0161107	0.055361	-0.694988	0.419032	0.0770076	-0.96052	-0.053298	-0.46871	1.1446	1.24862	-0.6837	1.67393	0.490717	0.478001	0.444444	0.530886	0.541575	0.532757	1.4045	0.0814855	2.1677	-0.744913	2.20884	0.207893	0.0526502	0.794757	0.241172	-0.457334	0.477492	0.246203	0.311307	-0.339179	-0.491631	-0.952266	-0.281151	0.646481	0.0682054	0.990489	-0.547973	-0.358287	-0.257621	-0.0158631	0.23171	-0.759916	0.75453	-0.506701	0.201475	0.107102	0.452131	0.962431	0.380095	0.0206657	-0.552098	0.425684	0.390488	0.133973	0.172301	0.939922	-0.184369	2.36128	-0.662767	-0.806968	-0.0375583	-0.619187	0.11589	0.210509	0.855946	0.562865	0.475306	0.586074	0.180009	1.00889	1.14461	1.1155	0.882279	0.302161	-0.568427	-0.108445	0.0774632	-0.321643	0.201993	0.173905	0.0739482	0.111117	-1.99127	-0.0607294	-0.567703	0.761476	-0.673481	0.124172	0.615979	-1.08618	-0.171761	-0.63818	0.149051	0.110496	0.127867	0.491918	0.00568682	0.201949	-0.183737	-0.0724658	-0.11347	-0.201475	0.697379	0.99665	-0.453011	-0.29256	0.60089	0.596808	0.555164
f.30200_qn	30200	Neutrophil %	-0.811117	-0.182712	0.969511	-1.12872	-0.0652121	0.106203	0.472008	-0.12331	0.113125	-1.98248	-0.70951	-0.180521	0.0678644	0.0481692	0.0873661	-0.666089	-0.589427	1.02017	0.393672	0.44912	0.667486	0.591845	-7.36923	-1.11913	-1.26854	-0.0861933	1.26012	0.183816	-0.160258	0.15826	-1.06771	0.589297	0.184462	0.198162	0.184817	0.250858	0.274973	0.269148	1.35332	-0.0703593	1.05139	1.43036	0.106167	-0.16656	0.88214	-0.0969	-0.110861	-0.0631519	-0.436504	0.672019	-0.626124	-0.178347	0.173541	0.786999	1.39405	0.003123	-0.113892	-0.320347	2.14912	0.159805	0.196842	-0.151316	-1.21582	-0.187302	0.415897	-1.48348	0.0878132	0.144682	-0.239123	0.462699	-1.00711	0.228629	-0.131167	0.867666	-0.046996	-0.221841	0.17298	-0.0544132	0.00520965	0.315892	-0.198399	-0.235684	-0.210338	-0.187782	-0.0154914	0.113126	-0.138999	-0.443104	-0.305462	-0.60886	0.276405	0.175944	-0.915257	-0.988998	-0.801791	-1.83057	-1.01902	0.643086	-0.33131	-0.499281	-0.333177	-0.281419	-0.368482	-0.21954	-0.36887	0.510493	0.437897	0.0992659	-0.165942	0.377656	0.226206	-1.01487	0.488883	-0.923861	0.196904	0.111609	0.0622958	0.352935	-0.452173	-0.120782	-0.394372	-0.242856	-1.14496	0.949539	-0.27126	-0.0677693	-0.35228	-0.424623	-0.409366	-0.398444	-0.306018
f.30210_qn	30210	Eosinophil %	-1.00471	0.319478	-0.349737	-0.611457	0.227069	0.312102	-0.254645	-0.117006	0.0895625	0.195553	0.0743619	-0.131821	0.258674	0.235978	0.83837	-1.25395	-1.22466	-0.446524	0.00309358	-0.154417	0.78648	-0.712424	-0.219415	0.273047	0.0454421	0.311697	0.786672	0.244924	0.444098	0.192783	-0.171755	0.908094	-0.485902	-0.487079	-0.522752	-0.460326	-0.483139	-0.477755	-0.992193	11.5452	-2.10778	1.87649	-7.89992	-1.77292	0.686659	-0.718697	-1.07492	-0.39468	-0.179148	0.526571	0.229673	-0.539576	-0.706471	-9.05275	-6.76728	-0.256323	0.324458	-0.698975	1.81466	10.3636	10.0535	-1.89858	-0.130828	0.126659	-0.266712	-0.646478	-0.616297	-0.597523	0.311518	0.817252	0.193134	-0.456326	-0.128421	0.33537	-0.197537	0.824832	15.4073	-0.00620824	-0.941342	-0.420139	0.634761	0.717452	0.397482	0.574731	0.624317	0.727529	-0.203004	-0.728423	-0.0661159	-0.596809	-0.679619	-0.0518842	-7.13008	-7.20565	-6.94654	-7.44002	-0.161529	0.92682	-0.449375	0.107949	-0.745717	-0.674675	-1.08026	0.0549272	-0.254892	-0.111148	0.37402	-0.430328	-0.0548014	0.31665	0.114992	-0.764698	-0.368694	-0.548556	-0.227887	-0.46271	-0.298486	0.930466	1.33116	-0.67302	0.795937	0.693712	-0.798964	0.189209	-0.402229	-0.0110928	-1.26317	-1.02341	2.04291	2.04541	2.17858
f.30220_qn	30220	Basophil %	0.0659661	0.506657	0.706701	0.322313	-1.18279	-0.46572	0.430906	0.317595	0.113451	-6.42129	0.589836	-0.106921	-1.17801	-0.881861	-0.45614	0.624223	0.75146	-0.104837	-0.661047	-0.590723	0.634037	-0.115486	0.363858	0.165251	-0.367727	0.174877	0.723907	-0.361961	-0.53537	-0.551971	-0.0468318	-1.03701	-0.256257	-0.26424	-0.297803	-0.347443	-0.347354	-0.363314	-0.717446	-0.321504	-0.194416	1.08271	0.0848918	-1.3265	0.419296	0.399469	-0.680913	0.107981	-0.759714	0.450097	0.68365	0.264312	-0.523149	-0.41333	0.290244	0.808657	-1.01742	0.813333	-0.5397	0.532355	0.704663	0.091374	-1.01139	-0.452899	0.76223	0.612413	0.284562	0.142691	1.43559	-0.916938	0.135318	-0.261844	0.00575692	0.00618372	0.274399	-0.276846	0.00275594	-0.392221	1.44476	-0.0507382	0.0678436	0.0873226	0.173031	0.0214843	-0.386191	-0.923523	6.022e-05	0.325346	-0.222494	0.227379	-1.35513	-0.831681	0.00396719	-0.00419742	-0.0330325	-0.277147	-0.635873	0.304035	0.841593	0.0869255	-0.0778789	-0.0891733	-0.0967833	0.265733	0.507989	-0.0934104	0.681083	-0.279804	0.536392	0.0245572	0.741874	-0.977631	-0.646395	0.357483	-0.356088	-0.449886	0.421332	0.186451	0.259451	-0.27668	0.169841	0.0430723	0.133916	0.963414	1.54301	0.151417	1.62309	1.14219	0.494418	0.47265	0.428121
f.30240_qn	30240	Reticulocyte %	0.174531	0.119954	-0.158628	0.252851	0.235264	-1.39322	-1.25098	-0.500194	-0.462645	-0.549947	1.59687	-0.454409	-0.546254	-0.78752	-0.0974097	-0.291362	-0.393271	-0.319349	0.292027	0.618986	0.605802	0.0899338	0.519104	-0.588098	-0.180581	-0.338013	0.222328	-0.397173	3.04706	2.70386	0.855608	3.01081	0.163561	0.165377	0.185229	0.18874	0.210758	0.194996	-0.00358929	0.235496	-0.391188	0.0728625	0.309317	-0.616006	-0.451991	-0.833247	-0.283422	5.47447	0.00375087	-0.0210742	0.318232	2.76851	-2.04218	0.315133	0.426539	-0.566013	3.73665	-2.34069	0.700717	-0.0260722	-0.103143	-0.843547	2.31367	-0.111698	-0.323705	-0.737415	1.68087	1.70048	-0.616902	-0.415198	-0.139264	-0.53051	0.634831	0.00177409	-1.07237	-0.0660737	0.528107	1.15319	0.841972	-0.0895215	-0.370008	-0.688684	-1.22827	-0.350245	-0.30994	-0.221749	-0.653609	-0.909834	-1.15279	-1.07685	-0.103951	0.194392	0.0990374	0.164802	0.165148	0.969057	-1.52128	0.104117	0.0817411	0.676679	-0.110628	-0.0679519	0.046625	-0.408832	0.665224	-0.139684	0.517353	-0.495448	0.277369	0.128972	0.409296	0.389023	-0.0866288	-0.200937	-0.247909	-0.227809	0.74573	0.0374057	4.01939	-1.69444	3.65534	-0.972439	1.21326	-0.00358486	0.0762833	-1.69657	-1.655	-1.74307	-0.124171	-0.128141	-0.0454908
f.30250_qn	30250	Reticulocyte count	0.0893591	0.148166	-0.228682	0.715419	-0.00883738	-0.909903	-1.98121	-0.445264	-0.313194	-0.115563	2.16668	-0.1825	-0.660549	-0.947398	0.0536012	0.0409675	-0.0499085	-0.17413	-0.163069	0.147181	0.525651	-0.140587	0.61786	-0.802272	-0.00458753	-0.0175645	0.0972662	-0.146962	1.6583	1.61366	0.726669	1.40929	0.0859729	0.0862112	0.103346	0.153515	0.188892	0.176753	0.149319	-0.0436396	-0.239904	0.187106	0.159616	-0.466453	-0.635608	-0.289312	-0.188972	8.19539	0.265499	-0.283136	0.0377525	2.94157	-1.90799	0.549323	0.591497	-0.768998	2.36703	-2.75361	0.826503	-0.12098	-0.191127	-0.369021	2.19234	-0.0389825	-1.04641	-0.0844795	2.24196	2.57845	-0.806608	-0.294685	-0.0414027	-0.269943	0.799531	0.051126	-1.54652	-0.0470281	0.320199	0.830771	0.440087	-0.0523038	-0.935208	-1.57175	-2.1372	-0.918097	-0.496095	-0.282504	-0.657635	-0.90757	-1.14037	-1.20465	0.0888928	0.978977	0.0906513	0.162422	0.112257	0.887986	-1.58013	-0.223972	0.0477592	1.24265	0.271342	0.316126	0.31888	-0.0158062	0.611534	-0.124489	0.911315	-0.975569	-0.028833	0.443439	0.648703	0.546034	-0.273157	-0.177826	-0.100048	-0.0990656	0.804281	0.310044	2.88192	-1.55303	3.1777	-0.755883	1.39288	0.2353	0.231746	-1.72148	-1.89678	-2.15181	0.091945	0.0908026	0.15414
f.30260_qn	30260	Mean reticulocyte vol.	-0.263932	-0.267639	0.983642	-0.0791212	0.16198	0.556252	-0.224052	-0.432996	-0.407234	0.320534	0.347787	0.0475746	-0.045356	-0.103204	-0.392	0.535332	0.549538	-0.176356	0.222339	0.2084	0.469235	-0.699496	0.221011	-1.13051	1.01651	-0.691185	-0.535911	1.07638	-2.98954	-3.45451	-2.47127	-3.32766	0.48209	0.446918	0.440967	0.421672	0.434519	0.448137	2.30081	-0.843221	0.400544	0.511128	-0.136083	-0.0217067	-0.329502	0.205966	0.0377978	0.272205	-0.276013	0.145476	-0.0217999	0.197225	-0.134878	0.377993	0.0922847	0.108378	0.266749	-2.30705	-0.0688345	0.0757652	0.0331826	0.160561	0.4232	-0.0632922	-0.229881	-1.18251	-2.34692	-2.28897	0.343889	0.244288	-0.370161	-1.56492	-0.0893135	-0.620353	0.333302	-0.332313	-0.561791	-0.243593	0.118045	-2.11697	0.470579	0.278671	-0.245709	0.501248	-0.215942	0.0567784	-0.115344	-0.280961	-0.247967	-0.556732	-0.424668	0.0315468	0.418104	0.453875	0.382143	-0.12915	0.323931	-0.627163	0.022175	0.0766659	-0.0196174	-0.0207356	-0.14931	-0.182014	-0.173154	-0.203049	0.494786	0.581906	-0.771204	0.765282	-0.162327	0.541847	-0.468238	0.0478003	0.017237	0.0501942	-0.205512	0.00988053	0.663862	0.548546	0.669615	-0.0471226	-0.640286	0.0728356	-0.862315	-0.0679677	0.769393	0.707445	-0.446212	-0.430456	-0.439843
f.30270_qn	30270	Mean sphered cell vol.	-0.344096	-0.0635094	0.0102804	0.0134266	-0.253647	-0.304104	-0.0749134	-0.459992	-0.417959	0.0473282	-1.54899	-0.21487	-0.332609	-0.435156	-0.322205	0.565048	0.605365	-0.18248	-0.0376992	-0.0308519	0.144158	-1.32198	0.390112	0.093133	0.663838	-0.0818431	-0.810124	0.38492	-0.454184	-0.417619	-1.47578	-0.0681181	1.21262	1.1614	1.13564	1.19195	1.23683	1.237	2.11562	-0.160528	0.518276	0.85121	0.36492	-0.642348	-0.722155	0.694415	-0.176864	0.986705	-0.28511	0.300695	1.02895	-1.17002	0.33237	0.146446	0.117629	-0.846315	0.160258	-0.0837859	-0.865356	0.15863	0.0289281	-0.221392	0.914211	-0.200617	0.00651157	-2.24395	-2.47865	-1.83763	-0.18464	0.191447	0.0162368	-0.847715	-0.32965	0.0393377	0.257211	-0.106938	0.0760579	-0.0555199	0.0498434	-0.736872	1.2881	1.10689	0.368103	1.28629	0.294631	1.00811	-0.507247	-0.8336	0.0796421	-1.25274	0.0916011	-1.47127	-0.219694	-0.190884	-0.135716	-0.789909	0.27044	-0.22794	0.43125	-1.32994	-0.096076	-0.13769	0.0217492	-0.0940228	1.07576	-0.436287	0.0293337	-0.180788	0.0334021	-0.146094	-0.210543	0.542891	0.711022	-0.315402	0.295695	0.278919	0.674767	0.0309526	-0.156517	0.385176	-0.0558423	-0.115661	-0.72443	0.348148	0.057985	-0.371159	3.15826	2.33904	-0.628582	-0.618539	-0.585354
f.30280_qn	30280	Immature reticulocyte fraction	-2.24785	-1.20091	0.138612	-0.222325	0.67515	-1.08625	0.126607	-0.163636	-0.484611	0.0549512	0.336138	0.496652	0.123077	0.00128471	-0.493694	0.394559	0.227664	-0.211056	-0.0714176	-0.109029	0.177258	0.571495	0.208887	-0.651785	-0.0375042	-1.40916	0.133835	-0.62239	-1.58697	-1.21709	-0.154515	-0.867473	-0.0541208	-0.0639272	-0.0734534	-0.209897	-0.198371	-0.218748	-0.361529	-0.119457	0.0521912	1.20656	-0.301977	-2.95309	0.476488	0.36609	1.63541	0.122655	-0.0153473	-0.00664516	0.721269	0.703504	-1.15199	1.39053	-0.528588	0.00448576	0.0831138	-0.495204	0.677406	0.720166	1.02038	-0.20318	-0.558724	-0.595691	0.578374	0.217687	-0.240385	-0.127763	1.31681	-0.109721	1.52591	-0.975547	0.254004	-0.216477	-0.166085	1.33964	1.33951	0.304521	0.285244	0.510295	0.322837	0.39745	0.395519	0.312177	0.290462	0.260638	0.357533	0.498496	0.597159	0.372102	-0.0672884	0.536441	0.0311615	0.0135763	0.0836986	0.250637	-0.422483	-0.430496	0.0229682	0.381889	0.940605	0.967062	0.696212	0.205035	-0.486388	-0.00138714	-0.137272	0.629113	-0.184807	-0.057349	1.05158	-0.199388	-0.286289	0.264081	1.29957	1.59791	-0.154923	0.887997	-0.0120013	-0.282116	0.169073	-0.448895	2.0923	-0.180049	-0.874093	-0.462725	0.300628	0.0149939	-1.02752	-1.08347	-0.942603
f.30290_qn	30290	High light scatter reticulocyte %	-0.03585	-0.134502	0.0453171	0.611551	0.921669	-2.6809	-0.299137	-0.183256	-0.38189	-0.319613	0.198876	-0.164187	-0.00695291	-0.137066	-0.419273	-0.229501	-0.370095	-0.19879	-0.0773094	0.0257422	0.357572	0.343597	0.937615	-0.876087	-0.207569	-0.813689	0.0843733	-0.702441	1.17198	1.07008	2.40049	1.49083	0.0326193	0.0379938	0.0221865	0.0496933	0.0765864	0.0614851	-0.325638	0.05845	-0.42929	0.159467	0.066102	-1.22917	0.0199487	-0.372412	0.327543	4.66325	0.254526	-0.225888	0.748376	3.50059	-1.14613	0.77697	0.516366	-0.499426	0.66287	-2.23186	1.11405	0.112896	0.0574665	-1.10264	0.7498	-0.415905	-0.698957	-0.334615	1.41638	1.65123	0.0205372	-0.181283	0.594608	-0.895557	0.154179	0.0513389	-0.253843	0.375553	1.05555	1.6877	0.535628	0.334749	-0.386345	-0.65371	-0.867035	-0.370009	-0.104547	-0.263374	-0.478289	-0.692749	-1.08441	-0.730677	-0.664904	0.129585	0.00500665	0.0446754	0.0234613	0.57319	-1.1675	-0.597703	-0.107198	0.258841	0.23915	0.278605	0.330281	-0.223872	0.38422	-0.693224	0.485381	-0.0151555	0.766972	0.20283	1.1646	-0.121822	0.495249	0.10065	0.0844729	0.127092	0.95211	0.175363	0.80639	-0.992251	0.815496	-1.12405	1.92811	-0.0344404	0.101682	-1.75136	-1.30546	-1.37975	-0.360127	-0.378892	-0.253126
f.30300_qn	30300	High light scatter reticulocyte count	-0.276149	-0.145615	0.0513553	0.675801	0.709266	-2.36714	-0.953622	-0.00454294	-0.156346	-0.345711	0.35705	0.0720335	-0.162249	-0.334155	-0.018842	-0.0239263	-0.100463	-0.0245743	0.0193663	0.277241	0.589216	0.161151	1.11136	-1.02727	-0.120938	-0.535867	-0.0170784	-0.284434	0.977589	1.19314	2.30332	1.65841	-0.0354326	-0.0336505	-0.0466964	-0.0278596	0.00659936	-0.00644155	-0.570831	0.0434042	-0.532324	0.10507	0.0905625	-1.3051	-0.0237132	-0.0788347	0.377615	6.87769	0.0586893	-0.146493	0.796745	3.67723	-0.935921	1.10895	0.38389	-1.1282	0.886075	-2.57539	0.707544	0.354373	0.315864	-0.520462	0.754363	-0.528083	-0.812579	-0.0826646	2.03544	2.25192	0.010123	-0.0919565	0.82388	-0.232519	0.649318	0.285149	-0.937017	0.0957901	1.02658	1.17921	0.530997	0.530771	-0.660048	-1.0969	-1.36715	-0.656909	-0.173625	-0.273677	-0.582811	-0.744581	-1.03292	-0.830528	-0.182355	0.479573	-0.0387409	0.00312984	0.0200828	0.641152	-1.05223	-0.88729	-0.0310252	0.517305	0.349086	0.367758	0.411903	-0.072157	0.13297	-0.349773	0.555575	-0.069732	0.289094	0.337355	0.863847	0.127742	0.142296	-0.0331419	0.16728	0.197649	1.09114	0.116837	1.01383	-1.0741	0.924042	-0.697013	1.65736	0.117047	0.176823	-1.30764	-2.0521	-2.35221	-0.00304509	-0.0113161	0.0702913
f.30600_qn	30600	Albumin	-0.302983	0.500252	0.0112927	0.64364	-0.764409	-1.27563	-0.188174	-0.0136098	-0.122335	-0.450577	0.285483	0.0357477	-0.993329	-1.19969	0.115013	-0.15512	-0.0780012	-0.421266	-0.698498	-0.556247	1.00274	-0.0227212	0.277769	1.28956	-0.019325	-0.334699	-0.254406	0.00227473	-0.191444	-0.0420773	-0.555032	0.0944687	0.193399	0.184516	0.171032	0.300592	0.331382	0.317196	0.0335333	0.322502	0.699635	0.520074	-0.315947	-0.0578829	-0.636097	0.945915	-0.216761	-0.127774	-1.32666	-0.428318	-0.835388	0.353635	-0.726583	-1.0913	-0.263595	0.705472	0.117654	0.665206	-2.21887	-0.274052	-0.308816	-0.54628	0.232425	-0.176084	1.23091	0.4775	-0.411072	-0.35688	0.452575	0.0525583	-0.235005	0.618553	-0.00083717	-0.00218261	0.181777	-0.473898	-0.420949	-0.320383	-0.586854	0.579183	0.016009	-0.115179	0.656874	-0.00971102	0.471522	1.69197	0.225144	-0.226364	0.415215	-0.279751	-0.19206	0.0648649	1.13099	1.35031	1.27158	0.976745	-0.374475	-0.491888	-0.486914	2.15241	0.401732	0.387096	0.61112	-0.794228	-0.543391	-0.259283	0.479424	0.471782	0.269082	-0.0103093	0.00616789	-0.133215	0.216377	0.0363734	-0.611147	-0.830536	0.17455	0.0411731	0.138775	-1.47476	0.418437	0.287139	-0.132615	-0.0117226	0.113246	1.51788	-0.108076	0.2751	-0.207821	-0.206235	-0.25317
f.30610_qn	30610	Alkaline phosph.	12.4465	-22.839	15.7286	10.7814	14.3502	0.485777	-0.00123496	-0.169469	-0.225464	-0.756612	0.141884	0.147805	-0.0332079	-0.0253881	-0.0972083	-0.113535	-0.0287239	-0.00065626	-0.0370029	0.111546	-0.316498	0.0380925	0.218315	-0.466116	0.0552209	0.68352	0.04845	0.515622	-0.592682	-0.338942	-1.63935	-0.418212	0.589346	0.56789	0.561577	0.506765	0.474463	0.478498	0.664654	-0.886392	0.627214	0.201326	1.47629	0.092576	0.387551	-0.622246	0.0980493	0.20446	0.233348	0.0741988	-0.326269	-0.415371	-0.12908	0.926075	0.362267	0.686933	-1.60443	0.0900393	-0.622148	-0.429532	-0.508885	0.278651	-0.347782	-0.427183	49.053	-0.552167	-0.00310264	0.0971234	1.2323	0.0127595	-0.602033	0.882185	0.157546	0.231859	-0.633247	-0.477478	-0.344312	0.466518	0.604255	0.529627	0.00151383	-0.150366	0.116454	-0.00725313	-0.157864	0.0491389	0.246274	0.436523	0.492048	0.351769	1.10009	0.580933	-0.793018	-0.836115	-0.818216	-0.432461	0.44493	-0.627879	-1.54683	-0.0373057	-0.856559	-0.855525	-0.946123	0.604179	0.458488	-0.490902	-0.0658799	0.107427	0.031805	0.167551	-0.110524	-0.799374	0.17318	-0.0381218	-1.25769	-1.22379	-0.0777069	0.272184	-0.901534	-0.024254	-0.577789	0.0106125	0.0935222	-0.353488	0.297241	-1.12734	0.701727	0.565983	-0.613236	-0.632009	-0.643042
f.30620_qn	30620	Alanine aminotr.	0.564652	-0.0563727	0.749285	0.52098	0.472822	-0.50563	-0.139128	-0.637349	-0.986517	-0.877089	0.260522	-0.21849	-0.241615	-0.199284	-0.792768	0.0420635	0.00637973	-0.0637428	-0.149936	0.251671	0.0656316	-0.532487	0.647318	-0.181743	-16.3516	1.43085	0.386486	-0.384052	0.0537903	0.199625	-0.0586015	1.49374	0.595466	0.610413	0.613474	0.677878	0.675236	0.704248	0.654504	-1.66622	2.01117	0.964009	0.560077	-0.221505	-0.0701086	0.133868	-0.876401	0.254866	1.02052	-0.322301	-0.0358291	0.271423	0.0812805	0.309709	1.14419	-0.271368	-0.46542	1.0996	2.44489	0.663548	0.700614	-0.122659	-0.0282001	-0.605743	-0.52136	-1.16868	0.249619	0.268146	0.00602124	-0.165171	-0.528126	-0.704107	0.631633	-0.316679	-0.645942	-0.120026	0.147631	-0.593368	0.121741	0.259708	1.17712	0.802222	1.02177	1.1145	-0.012683	-0.246065	0.224553	0.98582	0.83541	0.843359	0.200563	-0.366381	0.144103	0.185493	0.191094	-0.0100044	0.511809	-0.088778	-0.437052	-0.28875	0.310548	0.310435	1.46925	0.270039	-0.45615	0.267237	1.55215	0.197353	0.192418	0.102198	2.03063	-0.266185	0.141586	0.212745	-0.282809	-0.188186	0.149019	13.1146	-8.78572	0.0675862	-7.3732	0.57844	-0.305885	-0.158401	0.578035	-0.176356	0.569256	0.414085	59.6166	59.6059	58.5568
f.30630_qn	30630	Apolipoprotein A	-0.392774	-0.431184	-0.168136	-0.10153	0.286169	-0.391576	1.79079	-0.975318	-0.686446	-0.886054	0.266538	-0.547265	0.315255	0.318602	0.0201146	-0.261778	-0.319042	0.032904	0.00206228	0.0957376	0.620397	-1.10847	0.257393	-1.63695	-0.182837	-0.0204162	0.559368	-0.555239	0.106107	0.0765274	-0.861044	0.445518	1.7548	1.75303	1.72407	1.6803	1.69219	1.6896	2.56945	-0.206665	5.57223	-0.771528	1.66808	11.1072	-0.660775	1.17285	-0.200865	0.328339	-0.292365	0.31463	0.0501014	-0.385451	0.37202	0.154647	0.00759461	-0.341091	0.154731	0.0773608	-0.686877	-0.227906	-0.41162	-0.280182	-0.0954959	-1.3945	0.201597	0.252521	0.563451	0.736852	-0.407248	-0.184724	-0.149399	-0.551416	0.48098	-0.0290296	-0.264208	-5.73752	0.0788429	0.0385074	0.303937	-0.669554	-0.1187	-0.0499532	-0.372354	-0.106403	0.216863	-0.10898	-1.11454	-1.01861	-0.564645	-0.962528	-0.600227	-1.57471	0.504274	0.629328	0.799921	0.862552	-0.554282	0.759891	1.42663	-0.268587	0.0340862	0.0231356	0.0998278	3.7744	-0.00209251	-0.247397	-1.09121	-0.368233	0.029154	5.10451	0.623536	0.188624	-0.560446	1.10531	-0.132022	-0.0178049	0.129812	3.74173	2.6803	0.619815	2.18074	-1.46532	-0.494602	0.0650317	-0.927749	0.414545	0.418047	0.585394	-0.329536	-0.330774	-0.33239
f.30640_qn	30640	Apolipoprotein B	-0.0215397	0.224959	1.41386	0.979101	-0.195038	-0.0543761	1.25237	-0.128036	-0.347023	-0.120474	0.793153	-0.160992	0.0477568	0.00491019	-0.0274372	-0.378046	-0.563785	0.0600046	0.623976	0.556481	1.29053	-0.369701	0.256358	-0.573808	1.28006	-0.0817352	0.0857398	-0.275047	0.365642	0.338418	-0.499742	0.0428008	-1.72857	-1.74875	-1.79424	-1.90804	-1.84789	-1.84077	0.539915	-0.496694	-0.143191	-0.127177	-0.0144421	0.0601003	0.855326	-0.4115	-0.597012	1.4229	0.177389	1.53562	-0.62913	2.69122	0.0867892	0.131595	0.456889	0.528475	0.0712006	-0.288593	0.588491	0.030187	-0.0558063	0.00318903	-0.533508	1.0795	-1.3825	-0.508389	0.812006	0.592771	-0.961544	0.23142	-1.4501	0.361986	-0.00798447	-0.362554	0.204717	-0.0536203	-0.118869	1.12055	0.288883	0.309174	0.521879	0.471419	0.365516	0.507794	-0.0189097	-0.184584	-0.275159	-0.0483943	0.00481235	0.0886107	0.0927254	0.31375	-0.252697	-0.31081	-0.326382	0.0873055	0.092563	-0.416367	-0.858246	-0.113425	-0.0383868	-0.0188595	-0.515679	0.0310851	0.998356	0.0426001	-0.269926	0.115149	0.268444	0.00819332	-0.557083	-0.865382	0.103555	-0.181437	-2.24839	-2.65605	-0.671792	0.881327	0.0921009	0.856838	-0.0266795	0.689273	1.27266	0.00420273	-0.0142681	-0.600599	0.177468	0.322403	0.347924	0.352487	0.245638
f.30650_qn	30650	Aspartate aminotr.	0.367722	-0.215412	-0.0991714	1.07038	0.476595	-0.106692	-0.101235	-0.511573	-0.410786	-0.419272	0.0874469	-0.329459	-0.954765	-0.833587	-1.48629	0.276181	0.144725	-0.0242576	0.797343	1.1548	0.0483985	-0.45852	0.911026	-0.127278	-5.96176	1.15125	0.174206	0.56758	0.483271	0.570659	-0.568891	1.88677	0.21187	0.227139	0.168413	0.225387	0.23282	0.230001	2.74378	-2.70742	10.1596	0.189343	2.62568	3.54695	-0.387899	0.0460014	-0.689582	-0.953357	0.395692	-0.0582352	-0.0512234	0.652679	-0.768326	0.0226579	-0.567872	-0.410184	0.433628	1.75447	0.678121	-0.0703205	-0.0132	-1.00274	-0.00755324	0.382102	2.13042	11.6124	0.301795	0.258817	35.0934	0.102598	-0.00745406	-0.484035	-0.409832	0.0411867	0.0500345	0.875225	0.0512765	-0.068322	1.15319	-0.481371	-1.15663	-1.23383	-1.46781	-1.29039	-1.29711	-1.22388	0.633557	1.12621	0.114666	0.83028	0.181975	0.239167	0.220369	0.283432	0.267903	0.0650484	0.653672	-0.369325	0.0182005	0.170596	2.04746	2.15922	2.45277	0.543447	-0.319802	0.071329	1.04531	0.417928	0.31287	0.813592	1.08462	-1.04265	0.0656783	0.352424	-0.2281	-0.139223	0.00926698	9.50979	-5.59249	-0.558011	-6.58436	0.624037	-0.341459	-0.249402	2.42415	-0.313769	1.68711	0.971327	20.9761	21.1223	21.2045
f.30660_qn	30660	Direct bilirubin	0.103149	-0.726413	-0.00094405	0.377	0.821265	-0.354703	-1.09039	1.77717	1.91295	0.846791	-0.249391	-1.03259	-0.0946013	-0.255605	-0.00559712	-194.56	-195.672	-0.532507	0.00532872	-0.37408	-0.759709	0.349764	2.10766	0.0150611	0.843459	-0.218707	-1.31557	-0.157152	-8.15272	-8.02	-3.11946	-5.419	0.175878	0.188998	0.167671	0.380771	0.39946	0.375378	1.35767	-1.52714	0.539937	-0.389446	1.08228	0.471103	-0.233837	0.109773	-0.941814	0.03723	-0.255378	0.569974	0.734175	-1.4723	1.05398	0.271654	1.16381	0.0651589	-1.3086	4.74542	1.10609	-0.150482	-0.294661	0.580976	-2.75496	-0.469027	0.00806517	-0.388338	-9.9155	-10.8171	-0.0212771	0.45037	-0.766126	0.229637	-0.310679	0.014635	-0.398501	0.160057	-0.0426228	-1.12736	0.951623	-19.078	-18.5476	-19.7581	-25.0315	-18.5974	1.10433	9.5339	-17.3649	-42.5134	-15.6904	-40.8714	0.220261	-0.236017	-4.59442	-4.61668	-4.94252	-3.25009	0.191517	1.42737	-1.56776	0.54444	0.696166	0.63206	1.33302	0.686409	1.09713	-0.482687	0.0969334	0.0503667	0.448627	-0.123759	0.184193	1.16065	0.304231	0.178008	0.117541	0.0492014	-1.55542	-5.04835	4.83162	-6.29532	3.8228	1.80112	-0.358535	0.0720193	-0.518902	0.167221	3.37853	2.02359	-1.99209	-1.97484	-1.83718
f.30670_qn	30670	Urea	-0.341532	0.0920236	0.365242	-0.524857	0.478897	0.35132	0.157677	-0.0354673	0.107623	-2.3674	0.287561	-0.193309	0.32151	0.302069	0.414606	-0.195409	-0.148166	0.412538	-0.361102	-0.224965	-0.503725	0.140481	-0.415217	-0.441623	1.40966	0.845291	-0.0150196	-0.162379	1.12519	1.23801	-0.182676	0.882024	0.288532	0.261006	0.284349	0.236401	0.277261	0.286043	1.07107	-0.148415	3.01595	0.302201	1.39554	0.445496	0.214983	1.14187	0.0754697	1.19987	-0.200648	0.398066	-0.0480546	0.10335	-0.0638929	-0.11975	-0.371113	-0.910546	0.273952	0.0533959	-0.652113	0.0633728	-0.0190459	-2.00793	0.568673	-0.242056	0.404647	0.639549	1.40266	1.49617	-2.12321	1.06585	-0.384371	-0.954337	0.332006	-1.25393	-0.124525	-0.0938488	1.00971	0.591062	0.530264	2.385	-0.0880176	-0.265087	-0.0170449	-0.0870164	-0.0456963	-0.198526	-0.1529	-0.219279	-0.426828	-0.124141	0.753644	-0.783546	0.888972	0.812727	0.863838	0.82536	-1.23205	-0.535539	0.568487	-0.0236627	0.0458302	0.101333	-0.157231	-1.11513	0.310209	-0.0386194	0.0322772	-0.611748	0.485872	-0.577586	0.956795	0.111243	-0.0106204	0.0369451	0.0410209	0.191308	0.337668	0.013037	0.969116	-0.882837	0.365196	-1.528	-0.0265597	-0.00706099	0.786208	-0.157558	0.205563	0.306869	-0.275879	-0.273601	-0.3179
f.30680_qn	30680	Calcium	-0.0106123	-0.463436	-0.125188	1.3424	0.0707372	0.578536	0.339535	-0.0869293	-0.0451677	0.360497	0.0987594	0.447071	-1.42539	-1.54999	-0.478807	0.582474	0.683668	-0.444964	0.165853	0.329983	0.127349	0.779369	0.223243	0.231421	0.442077	-1.47928	-0.119084	-0.0402265	0.054343	-0.205559	0.235009	-0.123208	0.651188	0.614657	0.664065	0.498793	0.513217	0.520507	-0.0911713	-0.0146485	0.575712	-0.336444	0.55969	0.497054	-0.858611	1.40376	0.589303	-0.390357	-0.983037	0.264186	0.0503508	-1.66132	0.39821	-0.316661	0.190736	2.28848	-1.1492	0.455925	-0.255755	-0.183502	-0.262862	-0.125428	-1.141	-0.170258	0.752793	0.265422	-0.311883	-0.246152	-0.459827	-0.0349263	0.26885	1.16856	-0.432621	-0.214818	0.558122	0.464904	-0.939767	0.563663	-0.284462	0.894562	-0.401513	-0.22055	0.118344	-0.412516	0.354575	0.175926	0.376962	1.09117	2.14573	1.17606	0.0512148	0.0833273	-0.256706	-0.260191	-0.228639	-0.619346	0.0394388	-0.377231	1.36737	0.653716	0.470563	0.480786	0.380613	-0.342921	0.540404	0.241643	-0.163811	-0.990315	0.0745269	-0.113355	-0.271395	-0.241497	1.30505	-0.0719812	-1.16731	-1.32503	0.593874	0.103866	0.200969	-0.906429	0.0893893	-0.0417214	-0.225497	-0.152748	0.757677	0.996534	0.102218	0.0910584	0.567307	0.548812	0.573841
f.30690_qn	30690	Cholesterol	-0.0894252	0.852966	0.0110071	0.383534	0.329002	0.139766	-0.105346	0.103565	0.0107435	0.0797044	1.2578	0.0942582	-0.805996	-0.767603	0.297659	0.61853	0.518502	1.02582	0.861601	0.619914	0.306265	-0.858543	0.0304232	-0.719617	0.917842	-0.0026575	-1.24396	-0.562974	-0.267991	-0.362093	-0.449193	-0.658629	-0.590447	-0.63885	-0.676044	-0.604036	-0.587571	-0.565424	0.33062	-0.475061	0.0795973	0.492501	-0.350277	0.217924	0.874196	-0.388908	-0.409024	-0.128446	0.235922	0.371607	0.135295	0.0740316	0.15376	-0.148409	0.332234	-0.392276	0.970441	-0.878485	7.90781	-0.749946	-0.814896	-0.273536	-0.5024	-0.0303366	0.903004	-0.923139	-0.842532	-0.727215	-0.222714	2.64933	-0.106676	2.62741	0.102589	-0.856504	0.166236	-0.0631388	-0.15257	10.6203	0.395416	-0.291725	0.382782	0.360453	0.123687	0.305778	1.08137	0.294096	-2.49013	-1.65404	-0.253385	-1.60014	-0.0122862	0.182582	1.18835	1.19032	1.01794	0.489868	2.49527	0.268411	-0.711969	-0.104673	2.05222	2.20374	1.08247	-3.82754	0.531629	0.0979744	0.0505962	0.487494	0.164056	1.67571	0.00481017	-0.969509	0.245796	-0.313384	-20.6527	-20.5023	-0.812035	-0.462874	7.44767	-0.66756	9.2832	-0.570117	0.452108	-0.038882	0.908907	0.339377	0.277664	0.479794	-0.385355	-0.397202	-0.369856
f.30700_qn	30700	Creatinine	0.157824	-0.892599	-1.03985	0.836194	-0.189836	-0.345967	-0.299791	-0.545154	-0.270914	-0.0317076	0.818956	-0.63284	-0.420682	-0.453148	0.0445816	0.903716	0.969044	-0.215736	0.182515	0.300056	0.286292	-0.747006	0.500023	-0.35398	0.949021	0.450152	-0.0496385	0.220703	1.38179	1.44665	-0.180095	1.05257	1.20492	1.20606	1.1957	1.03143	1.10449	1.09758	4.11373	-1.2616	3.72682	-1.4399	1.59357	2.13595	-0.228983	1.16107	-0.230517	-0.145122	0.809662	-0.152914	0.196705	0.159714	-1.57293	-0.907367	-0.14281	-0.0222714	-0.863797	-1.18328	1.15062	-0.11186	-0.10447	-1.25366	-0.527907	-0.332601	-0.619787	-0.104837	0.581197	0.612904	-0.0930029	0.515003	0.427971	-1.18417	-0.135292	-0.0849643	0.127779	0.374618	-0.0686031	1.79085	-0.181592	0.876634	-0.370486	-0.330602	-0.462846	-0.405874	0.154185	0.198701	-0.0784771	-0.159351	0.0282034	-0.408388	-2.08518	-0.556367	0.253215	0.3092	0.115353	-0.0532741	-0.277167	-1.72991	-0.0675111	-1.44252	1.59436	1.75405	2.36151	0.419387	0.801962	-0.0972819	-0.107213	-0.732514	-0.190942	0.318342	-0.163242	-0.859306	0.11672	0.192341	-0.128665	-0.0158655	0.0140454	0.626957	1.13025	0.0852587	0.967767	0.713752	0.346136	0.0527085	-0.246967	-0.179183	0.223533	0.181272	-0.175435	-0.176058	-0.197627
f.30710_qn	30710	C-reactive protein	-0.168785	0.325978	0.0837626	-0.566078	-0.811144	0.621743	-0.15242	0.459088	0.343903	-0.0111723	-0.223481	-0.2018	0.747202	0.677953	-0.527585	1.8164	1.89033	-0.00083622	-0.0298083	0.0543902	0.249484	0.306541	-0.283426	0.117833	0.0604522	0.0277984	1.73429	0.455422	0.421715	0.37388	-0.295433	0.0421914	0.359704	0.378862	0.337781	0.314287	0.303354	0.311755	-0.453676	0.173033	-0.667654	-0.376956	-0.333155	-0.433914	-0.114308	-0.545804	-1.69153	-0.212139	-1.09483	1.46346	-1.37126	-0.781885	0.691453	0.0459269	-0.314797	0.533307	-0.466153	0.638301	-0.84301	0.13582	0.163879	-0.0741675	-0.176826	0.0454226	0.534775	0.0304511	-0.0907153	-0.165	0.133417	0.334292	-0.224094	-0.605687	-0.409428	0.231492	0.700256	0.140356	0.208178	0.0845628	0.0315448	-0.493165	-0.201108	-0.0457737	-0.461059	-0.206242	-0.43126	-0.225864	0.317216	0.205189	-0.0359067	0.282528	0.0716448	0.376399	-0.478603	-0.466819	-0.369509	-0.520082	-0.550393	2.58563	0.25226	1.28929	-0.164139	-0.105545	0.0868547	-1.39229	0.468538	-0.507268	-0.857708	-0.103798	-0.277028	0.392908	0.215051	2.03464	0.344855	-0.012767	0.395665	0.384631	0.0265578	0.350994	-1.89543	0.284676	-2.17149	0.428786	0.100537	-0.538564	-1.27944	-0.915838	0.826286	0.714374	-0.605676	-0.610405	-0.686447
f.30720_qn	30720	Cystatin C	1.22861	-1.001	-2.49871	-0.0428234	0.225491	-0.0344956	-0.0879768	0.581935	0.905636	-0.510774	1.32906	-0.0620593	-1.03212	-1.21195	1.80578	0.848489	0.868008	0.119383	0.202507	0.112658	0.515721	-0.350383	0.27033	-0.117319	0.442255	1.30175	0.699229	0.119955	-0.902964	-1.16921	1.7431	-0.711297	1.5769	1.54507	1.54634	1.82947	1.78989	1.84366	0.794206	-1.8639	4.21306	-0.223253	1.79183	2.12037	-0.487504	0.142204	0.0898061	-0.426793	0.410715	0.0224612	0.21208	-0.0695594	0.100979	0.481106	0.307467	0.341308	0.0735668	-2.28976	0.0466117	-0.26727	-0.394513	-0.0175446	0.248264	-0.481057	0.321699	-0.264961	0.167386	0.205968	-0.0325749	1.14048	0.143595	0.102164	-0.234167	-0.567652	0.155184	0.00083883	0.0769041	0.512133	-0.464816	-0.0879261	-0.307041	-0.669103	-0.345527	-0.330767	-0.145908	-0.117696	0.00667697	-0.101089	-0.425619	-0.195532	0.146062	-0.526419	1.55416	1.50988	1.15731	1.116	-1.55994	-0.387677	-0.530204	-0.10912	2.85821	2.87696	2.11589	-0.0381986	0.311043	0.153691	0.303532	-0.113594	0.0657599	-0.14778	0.676755	-1.02409	0.353268	7.39339	0.365167	0.304233	0.714519	1.05579	0.0270959	0.238409	-0.17985	7.67596	28.6573	8.04188	13.1846	-0.358413	0.242317	0.180517	-1.07189	-1.09764	-0.902531
f.30730_qn	30730	Gamma glutamyltransferase	-0.141619	0.0569686	0.0530325	0.143307	-0.79091	0.225547	0.751649	-0.0789186	-0.233656	-0.681135	0.216089	0.120249	1.15496	1.14136	0.702241	-0.243206	-0.191496	-0.342013	-0.16691	0.00164948	-0.589036	0.00137942	0.630681	0.228068	-0.453716	-0.0910928	0.159762	-0.340655	-0.786523	-0.954066	-0.137051	-1.48397	0.383036	0.383795	0.373747	0.37172	0.397117	0.405759	0.367168	-0.523645	0.221184	-0.17744	0.383825	1.18942	-0.998769	0.0838339	-0.0459137	-0.238365	1.64293	0.589578	-0.31783	0.0008457	0.112742	-0.242928	-0.567794	-0.228715	0.216048	-0.624863	0.152059	-0.390178	-0.542001	0.0805551	0.0495164	0.268169	0.289694	2.06117	0.771667	0.996763	0.026477	0.0263605	0.545106	0.417702	0.148293	-0.0443796	-0.151876	-1.09443	-0.0150925	0.384897	-0.288515	2.36676	-1.74214	-1.15276	-1.21188	-1.77289	-2.51838	-2.471	0.520694	0.792315	-0.520754	0.795774	0.991556	0.340076	0.159561	0.125755	0.27387	0.056911	-0.28907	0.104756	0.416031	-0.189138	0.0268489	0.0875179	-0.157253	-0.112262	0.676623	-1.01976	1.72213	-0.331104	0.202085	-0.0769271	0.890398	-0.624221	0.278363	-0.880978	0.454058	0.137006	-0.724149	-0.172656	0.12132	0.946783	-0.0204517	-0.0487454	0.0483015	-0.0143314	-0.437524	-0.239605	0.474714	0.201071	-1.18012	-1.12734	-1.2114
f.30740_qn	30740	Glucose	0.422532	0.756344	-0.0107338	-0.236456	0.0149725	-0.0104519	-0.420125	-0.681136	-0.628662	0.327811	-0.0843131	0.142634	-0.307043	-0.30044	1.7871	0.509959	0.430534	0.186876	1.15424	1.44519	0.89871	0.571418	0.262675	-0.0945572	-0.339506	-0.0420324	1.02668	0.445488	0.450028	0.327849	0.408039	1.04489	-0.461146	-0.469344	-0.48509	-0.570912	-0.543745	-0.549507	-0.352688	0.83894	-0.130259	0.0639025	0.300547	0.657949	0.00381027	0.0751678	0.0811074	0.407482	0.503853	-0.0736108	-0.0941289	0.16214	0.544726	-0.0982665	-0.174296	-0.159139	0.365488	-0.900288	-0.686815	-2.20199	-2.0762	-0.348976	0.614795	-0.454817	-0.500436	0.673094	0.578269	0.565044	-0.156816	4.3043	0.00191305	0.617691	-1.26202	-0.0164604	0.479031	-0.632042	-0.0761405	-0.103952	1.2224	0.364731	-0.954444	-0.676752	-0.788754	-0.92522	-0.782675	-0.674992	-0.0683237	-0.0559213	-0.620246	-0.17311	0.628747	-0.0526594	0.108798	0.100477	-0.0674307	0.00744299	-1.60217	-1.57453	-1.15408	-0.166218	0.340815	0.266077	0.327607	-0.479046	-0.245643	-0.663337	-0.0636291	-0.400208	1.48827	-0.130645	-0.0163331	-0.332503	0.390483	0.326875	-0.125456	-0.0751673	0.292108	-0.152994	-0.201863	-0.303327	0.0109472	2.36241	0.0398777	0.387501	0.045693	0.215601	-0.522494	-0.471477	0.113394	0.120129	0.142719
f.30750_qn	30750	Glyc. haemoglobin	0.343494	-0.0570919	-0.30713	0.363993	0.494677	0.0408485	-0.539744	-1.96004	-1.93764	0.132417	-2.14602	-0.131393	-3.63933	-3.66037	8.47916	0.456436	0.495488	0.612113	2.72501	2.94372	0.970443	-0.254751	-0.504388	0.134574	0.181624	1.38873	-1.71651	-1.29002	5.17169	4.04554	10.705	8.74633	2.98017	2.97312	3.13382	3.41951	3.41314	3.37833	-0.783354	-0.653474	1.5997	13.4621	-2.00135	0.549489	-0.00464219	-0.125607	-0.0119778	0.0921535	-0.0848722	0.640627	0.388334	-0.798751	-0.423864	-0.185511	-0.820623	0.232741	14.6391	-12.4206	2.33889	-1.13796	-1.14935	-1.53944	7.59705	-1.1041	-1.03278	0.19596	38.8729	38.6845	-0.164282	30.3849	0.589051	-0.13985	-0.526321	0.282842	-0.116647	0.126577	0.431104	0.861828	-0.0886743	-0.572994	-0.519718	-0.865382	-0.482137	-0.525283	-0.155807	-0.305472	-0.989505	-0.740472	-0.7595	-0.92893	-0.398144	-0.282336	7.33258	7.42899	7.14946	5.19756	-0.0622439	-0.362508	-1.34728	0.79548	7.3393	7.18081	7.71014	0.258098	0.665292	-1.07185	-0.265689	-1.6705	0.782488	0.0437452	0.90189	-9.04411	0.283013	0.669851	0.185728	0.290614	7.73891	0.764462	-0.474756	-0.565994	-0.281568	0.154212	0.0194957	-0.183364	0.0662134	0.0840749	-10.5278	-11.0049	0.649837	0.634444	0.777142
f.30760_qn	30760	HDL cholesterol	-0.367473	-0.0423578	-0.385521	0.194482	0.25256	-0.293377	0.296634	-2.07093	-1.68413	-0.736126	0.722045	-0.101047	-0.137398	-0.152318	-0.0364931	-1.16009	-1.18058	0.0966622	0.0425974	0.128341	0.188502	-0.447776	0.160376	-1.56684	-0.0952888	-0.914015	0.625164	-0.20881	0.256484	0.365044	-0.11775	0.55589	0.454826	0.450084	0.447636	0.409111	0.419655	0.417121	1.03495	-0.135434	1.15555	-0.446841	0.622014	3.65737	-1.15037	1.25495	0.0497839	-0.271847	-0.145761	0.185593	0.0294722	0.107402	-0.162456	-0.275214	-0.0918399	-0.173176	1.24818	-0.633059	-0.66304	-0.0753868	-0.318032	-0.0516789	-0.174016	-10.6151	-0.841657	-0.217726	0.636475	0.529484	-0.190644	1.2287	-0.0632595	-0.298818	0.233495	-0.316173	-0.128972	-7.94271	0.127284	0.384931	0.712799	-0.614046	0.220144	0.397558	0.296314	0.24537	0.34113	-0.036787	-0.529855	-0.282228	0.0114611	-0.24884	-0.142876	-0.906652	1.1797	1.32628	1.32159	0.742476	-2.19267	0.222602	1.76395	-0.179859	1.20607	1.21658	0.493417	9.64472	0.661764	-0.399756	0.0156702	-0.561748	0.520537	7.93948	0.376523	0.256097	-0.231098	0.463829	1.31522	1.47178	0.432476	1.85246	0.899974	12.3044	0.632594	-0.655416	-0.316061	0.255188	-0.754163	-0.0207513	0.0315351	0.040575	-0.387263	-0.393604	-0.347842
f.30770_qn	30770	IGF-1	0.487832	-0.492528	-0.273952	-0.34494	0.327191	-0.677408	-0.254997	-0.135501	0.0727744	0.300315	-0.0667491	0.376194	-0.76795	-0.74981	1.58782	0.539786	0.54348	-1.32701	0.248981	0.211533	-0.11601	0.228933	-0.446567	-0.527186	-2.54358	0.549589	0.0647076	-0.543894	0.833223	1.01977	-0.757459	2.22324	1.49865	1.46246	1.29769	1.19658	1.2268	1.20946	1.22156	0.0697901	0.111833	0.406754	1.29026	1.3082	-0.867739	0.122456	0.304776	0.0631055	1.29599	-0.393934	-0.612493	-0.115854	0.546116	-0.0308428	0.29479	0.890002	0.183875	0.0617504	0.154325	-0.278431	-0.185046	-0.256346	0.70745	-1.3023	0.184846	1.17853	1.09268	1.19922	-0.153019	-2.31962	0.932969	-0.0264293	0.122842	0.246489	-0.581277	0.691498	-0.540656	-0.0122858	-0.228544	-0.119491	-0.0836135	-0.493682	-0.402235	-0.0614225	-0.254652	-0.262812	-1.87614	-1.9503	-1.54036	-1.69963	-0.245715	-0.234402	0.483915	0.584292	0.166734	0.149764	-0.153397	0.293815	1.39345	-15.2441	0.736455	0.730202	0.351333	0.0891481	-1.13118	0.0254712	0.196237	0.097897	-0.563291	-0.757138	-0.183604	0.262316	0.474027	-1.02622	-0.32357	-0.495181	-0.0329888	3.77602	-1.72893	0.37138	-0.815131	-0.12695	-0.0985536	-0.964742	0.0189692	0.457166	0.782576	0.617462	6.00078	6.00985	6.15892
f.30780_qn	30780	LDL direct	0.176425	1.26329	0.280446	0.397868	0.405425	0.0605087	0.720832	-0.00591421	-0.156153	-0.262911	0.723361	0.0571538	-0.299228	-0.332091	-0.216931	-0.132069	-0.321915	0.262723	0.597483	0.432693	0.868842	-0.970444	0.606993	0.00746244	0.432946	-0.548501	-0.747295	-0.296551	0.0644979	-0.0590108	-0.115919	-0.429905	-1.41333	-1.43965	-1.51033	-1.62299	-1.55369	-1.53118	-0.00872583	-0.990423	0.0460547	1.38619	-0.449355	0.13235	1.14714	-0.805306	-0.531128	0.0789187	0.473685	0.433971	0.119572	1.09802	0.00122669	-0.180376	0.333324	-0.0837636	0.504239	-0.70532	3.44112	-0.183749	-0.379	-0.232488	-1.10154	0.598953	0.280361	-0.178706	-0.319366	-0.329208	-0.58239	1.67146	-0.318673	1.51005	0.223591	-0.514567	0.0461791	-0.235711	0.0969294	2.97548	0.440441	0.146265	0.567083	0.492555	0.0943925	0.493392	0.628079	0.231587	-1.5443	-1.20736	-0.192679	-1.24076	-0.00812012	-0.329812	0.78494	0.70054	0.602583	0.299136	0.489109	-0.52133	-0.591175	-0.319828	1.13654	1.18233	0.371331	-0.49009	0.869317	0.308179	0.215435	0.212809	0.0743765	0.55762	-0.115831	-0.86086	-0.112007	-0.35893	-11.3926	-12.3472	-1.74649	-0.0873952	1.39662	1.94781	1.65555	0.16314	0.508498	-0.175686	0.597922	-0.267323	0.0313924	0.384281	-0.030374	-0.0268117	-0.0556938
f.30790_qn	30790	Lipoprotein(a)	0.471892	-0.106545	0.0738801	-0.71885	-0.5899	-1.70232	2.00133	-0.830388	-0.461321	0.229736	0.0191138	-0.999425	0.0494373	0.00254558	0.258734	0.200212	0.277481	0.341317	-0.490874	-0.37166	-0.0171539	-0.120944	0.0978634	-0.290793	0.0806048	-0.0351645	-0.090775	-0.100451	0.329482	0.28563	-0.636464	0.0180259	0.651297	0.627974	0.658707	0.724313	0.76279	0.77834	0.275631	-0.749101	1.33564	0.295061	0.0378086	0.0962873	-0.145245	-0.0425814	0.319458	1.11763	0.0479205	-0.885704	-10.8256	-15.1024	11.7289	-1.25965	-0.587709	0.0532478	0.0177182	0.610347	0.587766	-0.7586	-0.655799	0.143062	-2.51943	-0.686627	-0.00199824	0.565866	-0.941033	-0.917296	-0.0453271	-1.00296	-0.125157	0.775336	0.0204679	0.0341583	0.211161	0.953484	0.056845	-1.1872	-0.0906979	-0.0476513	0.200398	0.461205	0.501765	0.250793	-0.0255181	-0.279446	0.054988	0.544642	0.405444	0.714036	0.642147	0.147203	-0.81272	-0.952385	-0.709429	-1.03819	-0.202544	-0.159323	0.685831	-1.17882	0.376817	0.386327	0.447207	1.26018	-0.211834	-0.447734	-0.0105019	-0.127798	1.23472	-0.837332	-0.115385	-0.100954	0.123075	-0.38789	0.120758	0.170335	0.0240574	-5.82178	0.534085	-3.41543	0.795169	0.86407	-0.588566	0.0052755	-0.280489	-0.0616079	-1.10787	-1.13272	-1.98083	-1.98625	-2.01065
f.30810_qn	30810	Phosphate	-0.352216	-0.425536	-0.0774362	1.6831	0.792789	0.505965	-0.819399	-0.644257	-0.763304	0.337273	0.678875	-0.676993	-2.05632	-2.34225	-0.652212	0.93184	0.863555	-0.248145	0.747604	1.10273	0.967495	-0.358505	-0.0380551	-0.798111	-0.195483	-0.419349	0.572257	-0.980478	0.0467225	-0.200053	0.198824	-0.773214	1.26652	1.25123	1.2947	1.02194	1.10123	1.10932	1.3577	-0.698873	0.870961	-0.157716	0.617281	0.650587	-8.84663	-1.30407	0.567864	0.624945	-0.492473	0.480675	-0.852182	-0.0185907	1.88659	0.358252	1.32361	0.234631	-0.331998	-0.0951283	0.146619	0.345126	0.284594	0.728331	1.01457	-0.620561	0.0884466	0.531288	-0.658423	-0.63701	-0.366391	1.24959	0.571003	-0.164543	-1.40255	0.628399	0.601034	0.190904	0.197161	0.321471	-0.569634	0.123754	-1.28384	-1.9358	-0.607062	-1.14153	-0.314408	0.0802712	0.0897175	-0.367207	-0.658649	-0.268196	-1.30305	-1.12749	0.100017	0.097787	-0.0809579	-0.03716	-0.178694	-0.20761	-0.39058	0.772678	1.10487	0.985444	0.440872	-0.209227	-0.51376	-0.433415	0.643028	-0.653692	0.102438	0.469121	-0.478315	-0.168391	0.0877385	-0.380336	-0.981194	-0.979634	0.30974	-0.349764	0.0343334	0.353482	0.0339766	-0.132094	-0.107435	0.299645	-0.0155685	-0.014596	-0.0292788	0.0409027	0.878606	0.862146	0.919036
f.30830_qn	30830	SHBG	-0.396757	-0.21687	1.18001	0.73651	-0.0191556	-0.314487	-0.883083	-0.11553	-0.187704	-0.371765	0.270377	-0.820288	-0.271019	-0.471855	-0.891011	-0.016351	-0.145137	0.48497	0.286856	0.568629	-0.0368007	0.196653	-1.0518	1.00452	0.810134	-8.04257	1.39795	-1.7272	0.584939	1.08359	-0.0593198	0.798259	0.745867	0.740651	0.695363	0.802266	0.762343	0.709152	-0.0752036	-0.522619	0.187285	0.310556	0.804761	0.787809	0.046531	-0.067494	0.225689	-0.272911	-0.616798	-0.0209787	0.0614065	0.0316613	-0.0424874	-1.42187	-0.550991	0.292568	0.205773	-0.452019	-0.762033	-0.690799	-0.678174	-0.140555	2.24265	-0.191149	0.184596	-0.671898	0.0785134	0.276654	0.639578	0.256636	-0.50376	0.301158	-0.116362	-0.909706	0.290858	-0.724054	-0.109564	-0.476983	0.142718	-0.0162108	-0.362681	-0.137881	0.0421341	-0.323751	-0.101568	-0.593187	-0.0358857	0.0403113	-0.214145	-0.0604003	-1.07996	-7.55349	-0.321581	-0.345785	-0.359407	-0.0525546	-1.19216	-0.818094	1.30152	0.299847	-0.968605	-0.995202	-1.52661	0.416039	13.8872	-16.9739	-10.1886	-13.568	-0.475292	0.36397	1.5638	0.518488	0.107892	0.263747	1.82191	1.77897	0.339379	0.08021	-1.20886	0.0187452	-0.340006	-0.365754	0.261199	0.253557	0.189765	-0.251418	0.125671	-0.00296384	-2.94137	-2.97168	-2.82732
f.30840_qn	30840	Total bilirubin	0.149148	-0.297553	0.0372608	0.125798	0.0349262	-0.444814	-0.260929	0.825047	1.19388	0.571068	0.188128	-0.456179	-0.420995	-0.783702	-1.03655	-201.255	-200.752	0.20373	0.0462241	-0.32532	-0.135114	0.34789	1.0105	-0.129353	0.304604	0.10809	-1.34521	-0.190207	-8.8414	-8.88395	-5.78096	-7.41507	0.641892	0.655129	0.671975	0.833348	0.846798	0.82571	3.98952	-4.09619	1.78007	-1.73296	3.4163	1.32062	-0.420069	-0.250743	-1.55719	0.179276	-0.658033	0.0449997	0.0396114	-0.527679	0.333576	0.267028	0.875235	-0.250838	-2.11756	5.40997	0.418249	-0.214614	-0.398193	-0.00836932	-2.8349	-0.303347	0.00287999	-0.140686	-12.663	-13.4935	-0.568543	0.763608	-0.914878	0.583907	-0.413214	0.24473	-0.249664	0.475582	-0.00307827	-1.46155	0.62728	-20.9329	-10.971	-11.8647	-18.6254	-10.8101	10.0005	24.4313	-24.2094	-53.419	-8.23528	-54.8015	-0.0225021	-0.247032	-3.45643	-3.46074	-3.20132	-4.33202	-0.165116	0.0408179	-0.139248	-0.0335726	1.07095	0.894149	1.26467	0.0973033	0.290015	-1.48968	-0.209698	-0.0498332	0.155682	0.100177	0.338128	2.07622	-0.467766	-0.304262	0.267546	0.29226	-1.39744	-3.3337	1.16324	-0.0873627	0.452186	1.07443	0.354127	-0.230239	-0.0731651	-0.457059	8.70746	6.66939	-0.621828	-0.623177	-0.580701
f.30850_qn	30850	Testosterone	0.122536	-0.238527	-0.22693	1.39055	0.0377236	0.342536	-0.28255	-1.82212	-1.69105	-0.248885	0.0264506	0.245313	0.59556	0.639258	0.146649	1.64847	1.35082	-0.848115	-0.0729738	0.119481	0.635383	0.964991	-0.213278	-0.669596	-0.0550116	0.00699272	0.76863	0.221369	0.235979	0.0995928	-0.154369	0.0942909	-0.634973	-0.618127	-0.548099	-0.311941	-0.285601	-0.241909	-0.174786	0.631625	-0.0771133	0.298146	0.245817	-0.395541	-0.395949	0.38696	0.306507	-0.4161	-1.34907	0.406192	0.74624	-0.365961	0.709536	0.45018	-0.377997	-0.547168	0.00703689	-0.17352	-0.86581	-0.247098	-0.0952329	0.00849615	0.217099	-0.0990639	0.823822	-0.410139	-0.189052	-0.311757	-0.21731	-0.120358	-0.429922	0.888752	-1.6412	-0.157228	1.28831	-0.345827	-0.431735	-0.58126	-0.239119	0.721588	-0.0954158	-0.118617	0.0352939	-0.0797482	0.157155	0.158969	-0.0579628	-0.133487	-0.0461143	-0.180485	-0.293134	-0.084495	0.40794	0.300331	0.503454	0.119392	-0.721752	-0.962408	0.014485	0.0935489	1.70136	1.79859	1.89102	-0.0148901	4.78815	-2.02101	-1.07044	-8.52001	0.297485	-0.38156	0.601931	0.226996	0.328916	-0.0719986	-0.156213	-0.383276	-0.0492841	-1.13665	-0.221511	0.464784	-0.822859	1.14255	0.793269	0.359646	0.522091	0.391343	-0.339996	-0.386683	-0.0998009	-0.0965792	-0.0580663
f.30860_qn	30860	Total protein	-1.13435	-0.636242	-1.80389	-0.655045	0.0294861	-0.0705328	0.7509	0.626624	0.340409	-0.0676226	2.63697	0.146577	-0.136151	-0.296165	0.928534	0.287626	0.383449	-0.0286435	-0.250846	-0.0904541	-0.196608	0.739691	1.14725	0.131461	0.593724	0.688943	-0.0858458	0.237092	1.46362	1.04375	-0.821343	1.2141	1.53246	1.54902	1.49412	1.45102	1.44992	1.49427	0.228759	0.0136589	4.48325	0.0633851	0.784918	2.81601	-1.74081	-0.216442	0.544155	0.282993	-0.0784936	-0.296036	-0.0753716	-0.485828	-0.079301	-0.282613	0.109119	0.325985	-0.182325	-0.181946	-0.385628	-0.0492258	-0.0166404	-0.569531	-0.826947	0.479152	-0.315852	-1.042	0.132802	0.0280263	0.931831	0.257203	-0.397472	-0.324627	0.0845499	-0.294	-0.601959	0.654005	-0.303323	-0.30916	0.120514	-0.313167	-1.8494	-1.99267	-2.54908	-1.78113	-0.317088	-0.268245	-0.268056	-0.291802	-0.316468	-0.202208	-0.17536	0.871769	1.08593	1.24771	1.44532	0.0404142	-0.420614	-0.236457	1.20854	-0.0183245	0.807681	0.835739	0.707679	-0.456086	-0.575696	-0.464003	-0.477807	0.0192045	0.519675	-0.227603	-0.143304	0.0894496	0.163044	0.102722	-0.655002	-0.741173	-0.0207903	0.0221942	-0.00485252	-0.422523	0.0532025	-0.557722	0.283925	0.335499	0.627018	1.6188	-0.253442	-0.0033723	0.29647	0.302683	0.240987
f.30870_qn	30870	Triglycerides	0.820133	-0.0794599	-0.353417	0.623688	0.177252	1.03554	-0.273269	-2.4735	-2.25997	-1.25437	0.404861	0.20125	0.844448	0.872368	-0.305034	-0.845515	-0.945565	-0.0744486	0.662443	0.304043	0.621302	0.0287719	-0.257506	-0.138254	0.811291	0.449167	0.269115	-0.181092	-0.203913	-0.207309	0.537937	-0.541669	0.418936	0.45205	0.458214	0.461471	0.485843	0.503586	0.918324	-0.59883	0.19384	0.615852	0.991069	0.0800675	-0.100419	0.0850707	0.399714	-1.05702	0.0765071	-0.170446	-1.41455	-0.308194	0.989395	-0.243662	-0.588998	-0.269488	-0.471133	-0.058546	3.27517	-0.548254	-0.612087	0.483297	0.401401	-0.494678	-0.0512867	0.356296	0.101317	0.122998	0.201589	0.347016	-0.517263	0.204453	0.310014	-0.968347	-0.47051	0.0934278	0.480874	17.5514	-0.417011	0.614923	0.848196	0.806152	0.948874	0.827985	0.702627	0.226443	0.0142243	0.206823	0.435841	0.342168	0.396646	-0.0932992	0.00479461	0.0516223	-0.0431424	-0.129668	-9.61525	-9.44953	-0.400388	-0.146559	0.394767	0.41741	0.557533	-0.0139929	0.205241	-0.456984	0.0227632	0.0197057	0.471312	1.01389	0.332522	-0.796955	0.244626	-0.0751922	0.375737	0.348773	-0.280526	-0.50381	3.13701	2.05633	2.84921	0.550938	0.293748	1.5959	0.448534	-0.370036	0.583236	0.554986	-7.90292	-7.97019	-7.64313
f.30880_qn	30880	Urate	-0.873891	-0.0289466	-0.952801	-0.549202	-0.0692507	0.173132	-1.2804	0.673245	0.461325	0.0914726	0.395767	0.074377	-0.462562	-0.500965	0.371252	0.0915352	0.0411673	-0.2364	0.797485	0.319643	0.418021	14.8536	0.0987771	-0.473352	0.124896	-0.111395	0.205246	-0.755569	0.125189	0.223533	-0.309846	0.0249158	2.74699	2.78845	2.69054	2.65366	2.76524	2.76163	1.07477	-1.86441	1.66279	0.634117	1.54743	0.881818	-1.9646	0.368202	0.423411	-0.00766305	-0.155473	-0.157506	-0.150509	-1.31072	0.0435955	-0.203364	-0.458315	0.212507	1.06404	0.180952	0.535791	0.0273386	-0.0825032	0.969647	0.644672	-0.159426	-0.990479	-0.381728	-0.236371	-0.244542	-0.144043	0.0080581	-0.116714	-0.142212	1.49157	-0.496261	-1.26615	-1.21365	0.262735	-0.134666	0.0155427	-0.295743	-0.150637	-0.0948212	-0.523566	-0.116872	0.0594765	0.212392	0.371598	-0.105811	-0.15329	-0.00784956	-0.634481	-0.855932	0.208754	0.155995	-0.00526366	-0.216454	0.0294033	0.591826	-0.384049	-0.00520715	0.928025	0.99119	0.702089	0.231582	0.0480734	0.238054	-0.346995	0.527412	-0.0367065	0.524359	1.14121	-0.429651	-1.21122	1.001	0.102264	0.0524568	0.0969051	0.616248	0.0163836	0.135092	-0.523169	-0.108438	0.408798	-0.0474884	0.128783	-0.947366	0.835016	1.04299	-0.504614	-0.523604	-0.470017
f.30890_qn	30890	Vitamin D	0.0102162	-2.24577	-0.062205	0.395861	0.153173	1.23009	-0.257309	0.863784	0.735654	-1.38708	0.0317455	-0.425499	0.288238	0.356343	0.528113	-0.151538	-0.0711541	0.190901	0.192321	0.384568	0.836232	-0.818615	-0.269182	-8.0594	-0.863423	0.755569	0.0501917	-0.145136	-0.100892	0.022036	-0.35262	-0.244804	-0.124953	-0.123836	-0.141274	-0.127411	-0.115557	-0.122166	0.260167	-0.437699	0.627947	0.414889	0.173059	0.0569031	0.359974	-0.141386	0.0642111	0.354907	0.0114017	0.35876	0.764985	-0.223616	1.1545	-0.301499	-0.56596	0.0192251	0.273862	0.0524498	0.204864	-0.245747	-0.148246	0.298303	1.03443	-1.09187	0.0301545	0.757096	0.598859	0.47879	0.0438835	-0.11744	0.136437	15.2238	91.8106	-53.9571	-88.7771	-0.499888	1.31254	0.69341	-0.146155	0.999925	-0.322685	-0.348333	0.102378	-0.331761	-0.181584	-0.4148	-0.784147	-0.459566	-0.768708	-0.515359	-0.170414	0.106913	-0.0891759	-0.173759	-0.204922	0.726852	-1.35812	-1.00079	0.190799	-0.142091	-0.585306	-0.614935	-0.369961	-0.32156	1.29721	0.455324	-0.269826	-1.4308	0.543794	0.379666	-0.0273369	-0.210164	-1.2315	-0.33656	-0.968848	-0.779025	0.0389853	0.119364	0.614867	-0.274802	0.392891	-0.768063	0.00013198	-0.0238815	0.452209	-0.404801	0.0613242	0.239679	-0.168738	-0.163871	-0.174264
f.46_qn	46	Hand grip strength	0.0534958	-0.351058	0.25133	0.0177088	-0.147407	1.31816	0.189778	-0.549256	-0.493282	-0.501615	0.128701	0.0787959	-0.545569	-0.701346	0.103246	0.803709	0.831139	-0.669366	1.10415	0.990452	-0.902823	0.176047	-0.215026	-0.851633	0.449432	-0.655017	-0.362203	-0.160023	0.232769	0.140027	0.446831	0.377481	0.00977929	0.00595596	-0.00226189	0.0314465	0.0220078	0.0259835	1.04243	-0.0216338	1.0598	1.52171	-0.063886	0.150024	-0.145812	0.243029	0.106915	0.201512	-0.304278	2.31635	0.239126	-0.843184	0.866469	-0.397955	0.118961	0.401359	0.380851	0.734154	0.625525	0.320817	0.421957	-0.0807083	-0.166671	-0.76537	0.0595515	0.409346	-0.755428	-0.541248	0.185692	-0.500515	-0.170246	-0.546522	-0.0167391	-0.081308	-0.438621	-0.0942028	-0.946325	0.0886503	-0.423791	0.398025	0.329501	0.134069	0.303531	0.290906	-0.16881	-0.162467	-0.0815417	-0.0925985	-0.335284	-0.114163	0.825099	-0.254012	-0.164306	-0.198093	-0.121328	0.148608	-0.518575	-0.437021	1.00308	0.381496	0.346232	0.414384	1.47996	-0.0289157	0.226842	-0.214766	0.0348193	-0.379558	0.403583	-0.232144	0.445081	-2.25225	-0.0140206	-0.311584	-0.0924793	0.104088	-0.0451557	0.900336	0.294442	0.0104077	-0.048678	-0.308133	-0.378857	1.75219	-0.002815	0.301453	-0.703147	-0.477545	0.455567	0.460377	0.441384
f.78_qn	78	Heel bone mineral density T-score	-0.785534	-0.261639	-0.510689	0.0635611	0.378533	0.166269	0.746531	0.177108	0.00514698	-1.00085	-0.0988615	-0.642899	0.555358	0.649323	0.779086	0.619623	0.721661	0.382346	0.182775	0.334742	0.374721	-0.512154	-0.364369	1.0241	0.659865	0.0623585	0.386524	-0.463562	0.57813	0.704883	-0.768965	0.770303	0.594603	0.590291	0.591362	0.609262	0.611928	0.608763	0.412276	0.126142	0.623815	0.132968	0.562332	0.369867	-0.336255	-0.0287782	-0.0328287	-0.078396	0.311836	1.17531	3.60345	-0.0163454	0.208921	-0.401954	-0.15843	-1.25509	0.0617294	0.0695717	0.733916	0.674767	0.81445	-0.306935	0.116773	-0.0187997	-0.14783	0.801221	0.290243	0.320914	-0.176953	-0.00497921	-0.962458	0.818868	-0.423291	-0.781532	0.416917	0.0551761	0.00221903	-0.211821	-0.0259304	1.03517	-0.062044	0.0582719	-0.0128117	-0.11277	0.0943628	0.159741	0.209643	0.252863	0.623066	0.323748	-0.0805344	0.809375	-0.0727995	-0.103594	-0.386774	0.10291	-0.753719	-0.287751	0.0252235	-0.442385	0.256892	0.248476	0.103793	0.362319	0.299235	0.00814455	0.125708	-0.425401	-0.169892	-0.382659	-0.0612195	0.020341	0.0334016	0.373503	0.030518	-0.0247864	0.575816	-0.373234	-0.546866	0.854528	-0.396904	0.449008	0.331191	-1.38294	-0.105481	-1.22953	-0.0583262	-0.254681	-0.0879889	-0.10441	-0.107479
f.399_qn	399	No. of incorrect matches in round	-0.118063	0.575022	-0.969643	0.270476	-0.0500032	0.278274	-0.204743	0.230016	0.818727	-0.502756	-0.151734	-0.544505	-1.2103	-1.10365	-0.0136495	-0.241464	-0.242251	-0.624411	1.25563	1.79913	0.658944	-0.276095	-0.663492	0.135933	0.0381626	0.170175	0.925566	-0.635445	-0.722262	-0.748207	7.363e-05	-0.883108	-0.609821	-0.663047	-0.687862	-0.646059	-0.654799	-0.66707	-0.136852	-0.58633	-0.0621746	-0.517763	-1.29628	0.0504433	0.591968	0.00664254	-0.180526	-0.287583	-0.330616	-0.0496208	0.171943	0.256999	0.346959	0.0322644	1.38656	0.104243	-0.0633138	0.747751	0.918826	1.32846	1.25463	0.245859	-0.269247	-0.0229313	-0.834934	0.423082	-0.500591	-0.528482	-0.299771	0.33601	-0.0160783	-0.123839	-0.349815	-0.275942	0.0292992	0.235512	-0.0928699	0.384052	0.1284	0.382591	-0.186742	-0.0188008	-0.0835935	-0.164093	0.0382451	0.407471	0.384986	0.352573	0.710396	0.527652	-0.180193	-0.351393	1.01204	1.12055	1.39119	1.04478	0.529059	0.652907	-0.0353865	1.03804	-0.538882	-0.478021	-0.461912	0.523761	1.6877	0.288478	0.0166761	-1.1711	0.477942	-0.628082	-0.133567	-0.246933	0.012328	0.035841	-0.152941	-0.195061	-0.294343	0.315477	-0.0613718	-1.18592	-0.209959	0.251002	-2.21296	0.319402	0.322023	-0.0493363	0.450651	0.159896	0.900862	0.899688	0.825
f.3143_qn	3143	Ankle spacing width	0.0303888	-0.959028	1.57684	-0.54073	-0.242376	-7.55721	0.0622805	0.636395	1.13632	-1.92205	-0.0588181	-0.190201	-0.0680446	-0.0948189	0.184723	1.16804	1.15687	-0.00184243	1.09543	0.932142	0.0375608	-0.227121	0.994165	-0.312682	0.190458	-0.423927	0.210065	-0.917437	-0.517362	-0.53667	0.581976	0.0138264	-1.02359	-0.971729	-1.01539	-0.936445	-0.897222	-0.872619	0.267723	0.163832	-0.663565	-0.726232	-0.0820603	-0.447432	-0.487369	0.632115	0.724619	0.666869	-8.29892	0.770593	-0.0848445	-1.58824	0.478189	0.411341	1.06277	0.997206	1.07993	0.0410581	0.0248007	-0.846728	-0.873545	-0.735518	-0.239784	0.185779	0.42867	-0.177341	0.158032	0.206001	1.5699	-1.00638	0.363315	0.38554	1.33445	0.0724528	-1.59553	1.00432	-1.2807	-0.653165	0.278201	-0.160498	-0.633687	-1.01111	-0.196532	-0.554235	-0.0806681	-0.397901	-0.544251	-0.197489	-0.249218	-0.27375	0.240762	0.713215	-2.41095	-2.35503	-2.53794	-1.41541	0.237548	0.401862	-0.153091	0.921808	0.94154	1.03615	0.758482	0.351654	0.50605	0.29032	-0.0670119	-1.02997	-0.363549	-0.27321	1.64612	-0.823343	0.353677	-0.436454	-0.0573581	-0.0783088	0.299066	-0.831746	0.794371	0.159913	0.505964	-0.104462	0.578632	0.16503	-1.00729	-1.65825	-0.952436	-0.151131	0.140266	0.145177	0.0946664
f.20016_qn	20016	Fluid intelligence score	-0.296783	-0.0913549	0.0580585	-0.286574	0.203431	0.787696	-0.135615	-0.041449	-0.0114411	0.0640868	-2.95855	-0.146777	-0.00619173	0.0160105	0.202142	0.143304	0.145928	0.00454119	-0.290623	-0.362598	0.335574	0.0764232	-0.154951	-0.514881	-0.528433	1.02013	-0.740658	0.189605	-0.628546	-0.470708	0.587816	-0.182716	-0.562466	-0.543023	-0.478969	-0.439571	-0.409406	-0.427135	-0.24141	-0.180676	-0.596715	-0.450746	-0.328636	0.0186658	-0.215799	-0.562555	-0.0814988	-0.464024	-1.09265	-0.212319	0.491436	0.320404	0.218519	0.30838	0.794673	0.462089	0.32711	-0.421718	-0.26246	0.731285	0.742751	-0.416653	1.4531	0.0721948	1.44567	1.20325	0.0693695	0.0562955	-0.119975	-0.369901	-0.664631	0.120591	-0.414561	0.393998	-0.108183	0.0474461	-0.140188	0.638483	0.395068	-0.0958722	-1.08568	-1.04514	-0.655756	-1.24533	-1.02847	-1.39249	-0.00067151	0.00205511	-1.14886	-0.10424	0.0762688	-0.264425	0.876227	0.882379	0.725885	0.531162	-0.118837	-0.635674	-1.17363	0.54076	1.76359	1.71905	1.77287	-0.0309266	0.316454	0.19614	0.77335	-0.703757	0.357246	-0.284294	1.32027	-0.364487	-0.690448	0.542183	0.429942	0.234533	0.30568	1.00436	-0.0225354	-0.00585193	-0.0341883	-0.486086	0.548014	0.0187795	0.0202547	-0.0923136	-0.485508	-0.408423	-0.0497736	-0.0530581	-0.0169737
f.20023_qn	20023	Mean time to correctly ID matches	0.982256	0.308019	-1.10716	0.448775	0.913623	-0.0855292	-0.0947756	0.235458	0.622712	0.0767626	-0.420505	0.933519	-0.0125277	-0.0761982	0.343022	-0.157398	-0.201862	-0.237543	0.27107	0.336742	1.07454	0.0837909	0.296406	-0.835508	-0.432851	-0.601976	-0.0622017	-0.0980513	1.07531	0.373056	0.843336	0.142441	-0.726742	-0.683823	-0.730996	-0.669584	-0.707142	-0.69082	-0.517777	-0.057444	0.326477	0.576795	-0.753145	-0.321015	0.161168	-1.21498	1.24061	-0.522782	0.121669	-0.0734259	-0.19231	0.237482	-1.16515	-0.371386	-0.823849	-1.35293	-0.306651	-0.121306	0.0527769	1.66483	1.62081	0.204072	0.260523	-1.2919	0.137024	0.321053	-0.411468	-0.222018	-0.0235368	0.230631	-0.219177	2.12079	-0.812625	0.187879	0.571554	-0.00264768	-0.588341	-0.211214	-0.101908	-0.314686	0.277891	0.337355	0.439432	0.304816	-0.0744574	-0.210908	0.023466	0.0474649	-0.0207879	0.342215	-1.23091	0.553304	-0.160608	-0.132236	-0.226061	0.397339	-0.346923	-0.267723	0.0776116	-1.01025	0.103663	0.135078	0.0318985	-0.170974	-0.0697635	-0.401603	-0.738676	-0.638821	-0.932907	-0.266743	-0.931564	0.241763	0.261457	-0.244619	-0.249698	-0.244696	0.179804	0.0459173	-0.149962	0.040533	-0.268396	-0.471652	0.286723	0.136255	0.182058	-0.100087	-0.148889	-0.0485606	-0.148346	-0.156035	-0.129932
f.20150_qn	20150	FEV1	0.474992	-0.109941	0.0449447	0.0793025	0.623602	0.0207405	-0.170934	-0.294361	-0.0857175	-0.0683503	-0.601878	0.232463	-0.046178	-0.108687	1.17803	-0.406448	-0.445202	-0.138131	0.463296	0.535637	0.430104	-0.0381627	0.285832	-0.131351	-1.17876	0.0567056	0.0615156	-1.95548	0.46545	0.852645	-0.277555	0.317274	-1.23487	-1.26234	-1.30105	-1.33475	-1.34387	-1.31866	-0.00818905	0.242915	0.0393988	0.186414	-0.698248	0.112393	0.632294	-0.169787	-0.00999987	-0.283266	1.75142	0.906389	-0.0388591	0.686916	0.120134	0.112765	-0.178657	0.426684	0.0447805	0.0670032	0.823939	-0.195205	-0.151786	-0.727326	0.0294123	0.0758562	0.382231	0.00545133	0.0585634	0.122453	-0.0924665	0.279187	-0.903277	-0.548846	-0.302407	0.0143244	0.0439426	0.0779707	-0.219415	-0.62511	-0.41293	-0.198289	-0.193729	-0.224834	0.012562	-0.205056	0.550019	0.0353923	-0.0612809	0.0525394	0.121123	-0.0186525	-0.0694019	-0.85075	0.0379317	0.034431	-0.00076626	-0.0352537	-0.488076	-0.976115	0.651408	0.486543	2.0404	1.87566	1.81388	0.378028	0.365279	-0.781295	1.65892	-0.0914884	-0.529122	-0.124536	0.263719	-0.0477867	2.34176	-0.832949	-0.120993	-0.116333	0.322918	-1.12584	0.123026	-0.0751952	-0.0282968	0.345221	-0.0237306	0.3015	0.0899418	-0.0710028	-0.282968	-0.19718	-0.238091	-0.242607	-0.304177
f.20151_qn	20151	FVC	0.179682	0.410936	-0.121158	0.0884826	1.02457	0.824734	-0.0847654	-0.193821	-0.0985144	-0.397524	-0.681656	0.698551	-0.264944	-0.44301	1.00582	-0.254451	-0.218893	-0.305042	0.0156819	0.057122	1.13162	-0.305544	0.675277	0.276259	-0.701044	0.288997	-0.0739938	-0.330734	0.670615	0.715454	-0.16754	-0.0178797	-0.46219	-0.482074	-0.527453	-0.671981	-0.69503	-0.690447	0.44699	-0.00443732	0.100753	-0.0455322	-0.166488	0.140882	0.39876	-0.403862	-0.604113	0.0486273	1.61841	0.607088	-0.136833	0.441863	0.0321068	0.632644	-0.612754	0.555925	0.354316	-0.116358	0.423241	-0.804001	-0.546694	-1.42168	-0.00734848	0.200016	-0.154232	-0.0190735	1.27798	1.53875	0.26081	1.66051	-0.555796	-0.584615	-0.475793	0.0551485	0.157249	0.319734	-0.353624	-0.364667	-0.0749544	0.226397	-0.0502967	-0.12414	-0.0294931	-0.0453813	0.270158	-0.170995	-1.44701	-0.624921	-0.266865	-0.577739	-0.43267	-0.698205	0.365428	0.347453	0.319939	0.0823065	-0.253153	-0.477769	0.449954	0.151616	2.11948	2.06559	2.71024	0.0355015	0.047909	-0.745784	1.33574	0.0251052	-0.429746	-0.189132	0.106064	-0.0569591	2.0932	-0.385067	0.0400077	0.0372406	0.869204	-0.0836844	0.232602	-0.12151	0.0319384	0.512589	-0.494311	-0.109665	-0.0737853	-0.169902	-0.0594504	-0.0307646	-1.07548	-1.05042	-1.20539
f.fev1_fvc_qn	NA	FEV1/FVC ratio	0.153656	-0.0971921	0.0549622	0.91296	0.0210285	-1.98618	-0.175883	-0.857984	-0.967483	-0.365469	-0.668299	-0.611709	-0.174338	-0.126509	0.116578	0.225553	0.273275	0.113784	0.117416	0.161974	-0.547912	-0.156901	-0.0801882	-0.900413	0.24662	0.0377071	-0.703811	0.292045	0.0258051	-0.055841	-0.311403	-0.0281035	0.0746239	0.0813077	0.0587692	-0.0322514	-0.0778073	-0.0725483	-1.58832	-0.473135	-0.167984	2.84662	-0.0128762	-0.378523	-0.234969	-0.183833	0.00493815	0.172981	-0.372382	-0.141265	0.719096	0.246886	-0.663009	0.101617	-0.821949	0.212303	-1.17286	0.703288	0.383668	0.868071	1.113	-0.170925	0.602071	0.00300911	0.0115472	0.185259	1.14983	0.953553	0.0618328	-0.975847	0.0300924	-0.173015	-0.126381	-0.41993	0.602296	-0.751239	-2.88229	-0.736255	-0.0602857	-0.470655	0.336386	0.558562	0.449685	0.332749	0.346091	0.206514	-0.480399	-0.515749	-0.0697564	-0.485292	0.151187	0.010777	-0.562252	-0.546133	-0.593229	-1.13409	0.10536	-0.788272	0.0442249	0.269507	-0.220346	-0.231596	-0.234553	0.611981	-0.265651	-0.197778	1.56223	0.726192	-0.432961	-0.471795	0.116574	0.136108	-0.246403	-0.283347	-0.358146	-0.373498	0.0584037	0.0592133	-1.78956	-0.300642	-2.06363	0.631774	0.979115	-0.0526058	0.257928	0.175075	-0.590272	-0.170001	0.235607	0.213822	0.23993

### Sheet: S10 - SNP×PGS - literature
field_id	ukb_id	description	CHR	POS	ID	rsID	REF	ALT	A1	MAF	Gene	inter_sign	l_POS	l_ID	l_rsID	l_A1	l_MAF	l_LD	l_inter_sign	l_method	l_reference	l_DOI	signs_agree	notes
f.48_qn	48	Waist circumference	6	27040402	6:27040402:G:C	rs35608615	G	C	C	0.136352	LINC0024	Positive	26582035	6:26582035:C:T	rs13198716	T	0.111672	0.770839	Positive	Variance effect	Wang., H. et al., Genotype-by-environment interactions inferred from genetic effects on phenotypic variability in the UK Biobank, Sci. Adv. (2019)	https://doi.org/10.1126/sciadv.aaw3538	Yes
f.49_qn	49	Hip circumference	6	27185664	6:27185664:T:C	rs13219354	T	C	C	0.137007	LINC0024	Positive	26336572	6:26336572:G:A	rs34158769	A	0.108297	0.639852	Positive	Variance effect	Wang., H. et al., Genotype-by-environment interactions inferred from genetic effects on phenotypic variability in the UK Biobank, Sci. Adv. (2019)	https://doi.org/10.1126/sciadv.aaw3538	Yes
f.21001_qn	21001	BMI	6	27031029	6:27031029:A:G	rs13191326	A	G	G	0.136349	LINC0024	Positive	27176628	6:27176628:G:A	rs34817112	A	0.13694	0.973365	Positive	Variance effect	Wang., H. et al., Genotype-by-environment interactions inferred from genetic effects on phenotypic variability in the UK Biobank, Sci. Adv. (2019)	https://doi.org/10.1126/sciadv.aaw3538	Yes
f.23099_qn	23099	Body fat percentage	1	219652467	1:219652467:T:TG	rs34927463	T	TG	T	0.332366	LYPLAL1-AS1	Positive	219673705	1:219673705:A:G	rs2820468	A	0.346726	0.657045	Positive	Variance effect	Wang., H. et al., Genotype-by-environment interactions inferred from genetic effects on phenotypic variability in the UK Biobank, Sci. Adv. (2019)	https://doi.org/10.1126/sciadv.aaw3538	Yes
f.23099_qn	23099	Body fat percentage	16	53806453	16:53806453:A:G	rs56094641	A	G	G	0.403595	FTO	Positive	53824226	16:53824226:A:G	rs62033406	G	0.409413	0.8838	Positive	Variance effect	Wang., H. et al., Genotype-by-environment interactions inferred from genetic effects on phenotypic variability in the UK Biobank, Sci. Adv. (2019)	https://doi.org/10.1126/sciadv.aaw3538	Yes
f.30100_qn	30100	Mean platelet volume	20	57597971	20:57597971:G:C	rs415064	G	C	C	0.0473499	TUBB1	Positive	57597970	20:57597970:A:C	rs463312	NA	0.0475114	0.995917	NA	Marginal epistasis	Fu, B. et al., A biobank-scale test of marginal epistasis reveals genome-wide signals of polygenic interaction effects, Nat. Genet. (2025)	https://doi.org/10.1101/2023.09.10.557084	NA
f.30610_qn	30610	Alkaline phosphatase	1	21859507	1:21859507:A:G	rs10465542	A	G	G	0.222167	ALPL	Negative	21897894	1:21897894:A:G	rs4654970	G	0.116595	0.393051	Negative	Variance effect	Lyon, M.S. et al., Hypothesis-free detection of gene-interaction effects on biomarker concentration in UK Biobank using variance prioritisation, medRxiv (2022)	https://doi.org/10.1101/2022.01.05.21268406	Yes
f.30610_qn	30610	Alkaline phosphatase	9	136155000	9:136155000:C:T	rs635634	C	T	T	0.185938	ABO	Positive	136155000	9:136155000:C:T	rs635634	T	0.185938	1	Negative	Variance effect	Lyon, M.S. et al., Hypothesis-free detection of gene-interaction effects on biomarker concentration in UK Biobank using variance prioritisation, medRxiv (2022)	https://doi.org/10.1101/2022.01.05.21268406	No
f.30620_qn	30620	Alanine aminotransferase	4	88212722	4:88212722:G:A	rs13141441	G	A	A	0.283732	HSD17B13	Negative	88183820	4:88183820:T:C	rs71633359	C	0.320698	0.852678	Negative	Variance effect	Lyon, M.S. et al., Hypothesis-free detection of gene-interaction effects on biomarker concentration in UK Biobank using variance prioritisation, medRxiv (2022)	https://doi.org/10.1101/2022.01.05.21268406	Yes
f.30620_qn	30620	Alanine aminotransferase	19	19370340	19:19370340:TGACA:T	rs756350040	TGACA	T	T	0.0737644	TM6SF2	Positive	19379549	19:19379549:C:T	rs58542926	T	0.0757849	0.973942	Positive	Variance effect	Lyon, M.S. et al., Hypothesis-free detection of gene-interaction effects on biomarker concentration in UK Biobank using variance prioritisation, medRxiv (2022)	https://doi.org/10.1101/2022.01.05.21268406	Yes
f.30620_qn	30620	Alanine aminotransferase	19	45411941	19:45411941:T:C	rs429358	T	C	C	0.156324	APOE	Negative	45411941	19:45411941:T:C	rs429358	C	0.156324	1	Negative	Variance effect	Lyon, M.S. et al., Hypothesis-free detection of gene-interaction effects on biomarker concentration in UK Biobank using variance prioritisation, medRxiv (2022)	https://doi.org/10.1101/2022.01.05.21268406	Yes
f.30620_qn	30620	Alanine aminotransferase	22	44324727	22:44324727:C:G	rs738409	C	G	G	0.216429	PNPLA3	Positive	44324727	22:44324727:C:G	rs738409	G	0.216429	1	Positive	Variance effect	Lyon, M.S. et al., Hypothesis-free detection of gene-interaction effects on biomarker concentration in UK Biobank using variance prioritisation, medRxiv (2022)	https://doi.org/10.1101/2022.01.05.21268406	Yes
f.30620_qn	30620	Alanine aminotransferase	22	44324727	22:44324727:C:G	rs738409	C	G	G	0.216429	PNPLA3	Positive	44388817	22:44388817:T:C	rs3827385	NA	0.180573	0.363175	NA	Marginal epistasis	Fu, B. et al., A biobank-scale test of marginal epistasis reveals genome-wide signals of polygenic interaction effects, Nat. Genet. (2025)	https://doi.org/10.1101/2023.09.10.557084	NA
f.30650_qn	30650	Aspartate aminotransferase	10	17891705	10:17891705:A:G	rs1926736	A	G	A	0.38031	MRC1	Positive	17875857	10:17875857:T:G	rs56278466	G	0.337625	0.572475	Positive	Variance effect	Lyon, M.S. et al., Hypothesis-free detection of gene-interaction effects on biomarker concentration in UK Biobank using variance prioritisation, medRxiv (2022)	https://doi.org/10.1101/2022.01.05.21268406	No
f.30650_qn	30650	Aspartate aminotransferase	19	19370340	19:19370340:TGACA:T	rs756350040	TGACA	T	T	0.0737644	TM6SF2	Positive	19379549	19:19379549:C:T	rs58542926	T	0.0757849	0.973942	Positive	Variance effect	Lyon, M.S. et al., Hypothesis-free detection of gene-interaction effects on biomarker concentration in UK Biobank using variance prioritisation, medRxiv (2022)	https://doi.org/10.1101/2022.01.05.21268406	Yes
f.30650_qn	30650	Aspartate aminotransferase	22	44324855	22:44324855:G:A	rs3747207	G	A	A	0.214719	PNPLA3	Positive	44324855	22:44324855:G:A	rs3747207	A	0.214719	1	Positive	Variance effect	Lyon, M.S. et al., Hypothesis-free detection of gene-interaction effects on biomarker concentration in UK Biobank using variance prioritisation, medRxiv (2022)	https://doi.org/10.1101/2022.01.05.21268406	Yes
f.30660_qn	30660	Direct bilirubin	10	71099109	10:71099109:A:G	rs72805692	A	G	G	0.116437	HK1	Negative	71106964	10:71106964:G:A	rs113041162	A	0.148894	0.743301	Positive	Variance effect	Lyon, M.S. et al., Hypothesis-free detection of gene-interaction effects on biomarker concentration in UK Biobank using variance prioritisation, medRxiv (2022)	https://doi.org/10.1101/2022.01.05.21268406	No
f.30660_qn	30660	Direct bilirubin	12	20954557	12:20954557:C:A	rs10841648	C	A	C	0.338802	SLCO1C1	Negative	20928034	12:20928034:A:T	rs76820150	T	0.385318	0.769479	Negative	Variance effect	Lyon, M.S. et al., Hypothesis-free detection of gene-interaction effects on biomarker concentration in UK Biobank using variance prioritisation, medRxiv (2022)	https://doi.org/10.1101/2022.01.05.21268406	No
f.30660_qn	30660	Direct bilirubin	12	21367633	12:21367633:G:A	rs57743625	G	A	A	0.158716	SLCO1B1	Negative	21364289	12:21364289:G:T	rs11045864	T	0.158807	0.990573	Positive	Variance effect	Lyon, M.S. et al., Hypothesis-free detection of gene-interaction effects on biomarker concentration in UK Biobank using variance prioritisation, medRxiv (2022)	https://doi.org/10.1101/2022.01.05.21268406	No
f.30690_qn	30690	Cholesterol	8	126477153	8:126477153:C:T	rs2954018	C	T	C	0.297797	TRIB1	Positive	126500031	8:126500031:C:G	rs28601761	G	0.420405	0.304459	Negative	Variance effect	Lyon, M.S. et al., Hypothesis-free detection of gene-interaction effects on biomarker concentration in UK Biobank using variance prioritisation, medRxiv (2022)	https://doi.org/10.1101/2022.01.05.21268406	Yes
f.30690_qn	30690	Cholesterol	11	116623213	11:116623213:TA:T	rs66505542	TA	T	TA	0.139366	APOA5	Positive	116648917	11:116648917:G:C	rs964184	NA	0.132155	0.903605	NA	Marginal epistasis	Fu, B. et al., A biobank-scale test of marginal epistasis reveals genome-wide signals of polygenic interaction effects, Nat. Genet. (2025)	https://doi.org/10.1101/2023.09.10.557084	NA
f.30690_qn	30690	Cholesterol	11	116623213	11:116623213:TA:T	rs66505542	TA	T	TA	0.139366	APOA5	Positive	116648917	11:116648917:G:C	rs964184	C	0.132155	0.903605	Negative	Variance effect	Lyon, M.S. et al., Hypothesis-free detection of gene-interaction effects on biomarker concentration in UK Biobank using variance prioritisation, medRxiv (2022)	https://doi.org/10.1101/2022.01.05.21268406	Yes
f.30690_qn	30690	Cholesterol	11	116623213	11:116623213:TA:T	rs66505542	TA	T	TA	0.139366	APOA5	Positive	116648917	11:116648917:G:C	rs964184	G	0.132155	0.903605	Negative	SNP*PGS interaction	Snaebjarnarson, A.S. et al., Complex effects of sequence variants on lipid levels and coronary artery disease, Cell (2023)	https://doi.org/10.1016/j.cell.2023.08.012	No
f.30690_qn	30690	Cholesterol	19	11189298	19:11189298:CG:C	rs747875948	CG	C	C	0.113843	LDLR	Negative	11192550	19:11192550:G:A	rs73015020	A	0.118877	0.969988	Negative	Variance effect	Lyon, M.S. et al., Hypothesis-free detection of gene-interaction effects on biomarker concentration in UK Biobank using variance prioritisation, medRxiv (2022)	https://doi.org/10.1101/2022.01.05.21268406	Yes
f.30720_qn	30720	Cystatin C	20	23622880	20:23622880:G:A	rs2405367	G	A	A	0.216326	CST3	Positive	23619075	20:23619075:G:T	rs67567111	T	0.217048	0.921092	Negative	Variance effect	Lyon, M.S. et al., Hypothesis-free detection of gene-interaction effects on biomarker concentration in UK Biobank using variance prioritisation, medRxiv (2022)	https://doi.org/10.1101/2022.01.05.21268406	No
f.30750_qn	30750	Glycated haemoglobin	2	169763148	2:169763148:T:C	rs560887	T	C	T	0.299277	G6PC2	Positive	169763148	2:169763148:T:C	rs560887	C	0.299277	1	Negative	Variance effect	Ivarsdottir, E.V. et al., Effect of sequence variants on variance in glucose levels predicts type 2 diabetes risk and accounts for heritability, Nat. Genet. (2017)	https://doi.org/10.1038/ng.3928	Yes	We use the reference allele as the effect allele whereas Ivarsdottir et al. use the alternative allele, which implies that the effect signs agree.
f.30750_qn	30750	Glycated haemoglobin	8	41542093	8:41542093:G:A	rs34265667	G	A	A	0.0345787	ANK1	Positive	41542093	8:41542093:G:A	rs34265667	NA	0.0345787	1	NA	Marginal epistasis	Fu, B. et al., A biobank-scale test of marginal epistasis reveals genome-wide signals of polygenic interaction effects, Nat. Genet. (2025)	https://doi.org/10.1101/2023.09.10.557084	NA
f.30750_qn	30750	Glycated haemoglobin	10	71094504	10:71094504:T:C	rs17476364	T	C	C	0.109961	HK1	Positive	71093694	10:71093694:G:C	rs10823346	C	0.250934	0.374055	Positive	Variance effect	Lyon, M.S. et al., Hypothesis-free detection of gene-interaction effects on biomarker concentration in UK Biobank using variance prioritisation, medRxiv (2022)	https://doi.org/10.1101/2022.01.05.21268406	Yes
f.30750_qn	30750	Glycated haemoglobin	10	114758349	10:114758349:C:T	rs7903146	C	T	T	0.29048	TCF7L2	Positive	114758349	10:114758349:C:T	rs7903146	T	0.29048	1	Positive	Variance effect	Ivarsdottir, E.V. et al., Effect of sequence variants on variance in glucose levels predicts type 2 diabetes risk and accounts for heritability, Nat. Genet. (2017)	https://doi.org/10.1038/ng.3928	Yes
f.30750_qn	30750	Glycated haemoglobin	10	114758349	10:114758349:C:T	rs7903146	C	T	T	0.29048	TCF7L2	Positive	114758349	10:114758349:C:T	rs7903146	T	0.29048	1	Positive	Variance effect	Lyon, M.S. et al., Hypothesis-free detection of gene-interaction effects on biomarker concentration in UK Biobank using variance prioritisation, medRxiv (2022)	https://doi.org/10.1101/2022.01.05.21268406	Yes
f.30750_qn	30750	Glycated haemoglobin	16	53807764	16:53807764:A:G	rs17817288	A	G	G	0.481848	FTO	Positive	53800954	16:53800954:T:C	rs1421085	C	0.402378	0.722898	Positive	Variance effect	Lyon, M.S. et al., Hypothesis-free detection of gene-interaction effects on biomarker concentration in UK Biobank using variance prioritisation, medRxiv (2022)	https://doi.org/10.1101/2022.01.05.21268406	Yes
f.30760_qn	30760	HDL cholesterol	9	107661742	9:107661742:A:C	rs2740488	A	C	C	0.264123	ABCA1	Negative	107661742	9:107661742:A:C	rs2740488	C	0.264123	1	Negative	Variance effect	Lyon, M.S. et al., Hypothesis-free detection of gene-interaction effects on biomarker concentration in UK Biobank using variance prioritisation, medRxiv (2022)	https://doi.org/10.1101/2022.01.05.21268406	Yes
f.30760_qn	30760	HDL cholesterol	16	56987765	16:56987765:C:T	rs56228609	C	T	T	0.315693	CETP	Positive	56989590	16:56989590:C:T	rs247616	T	0.325401	0.954941	Positive	Variance effect	Lyon, M.S. et al., Hypothesis-free detection of gene-interaction effects on biomarker concentration in UK Biobank using variance prioritisation, medRxiv (2022)	https://doi.org/10.1101/2022.01.05.21268406	Yes
f.30760_qn	30760	HDL cholesterol	17	41926126	17:41926126:C:T	rs72836561	C	T	T	0.0320465	CD300LG	Positive	41926126	17:41926126:C:T	rs72836561	T	0.0320465	1	Positive	SNP*PGS interaction	Snaebjarnarson, A.S. et al., Complex effects of sequence variants on lipid levels and coronary artery disease, Cell (2023)	https://doi.org/10.1016/j.cell.2023.08.012	Yes
f.30760_qn	30760	HDL cholesterol	19	45412079	19:45412079:C:T	rs7412	C	T	T	0.080923	APOE	Positive	45413233	19:45413233:G:T	rs1065853	T	0.0807706	0.992319	Positive	Variance effect	Lyon, M.S. et al., Hypothesis-free detection of gene-interaction effects on biomarker concentration in UK Biobank using variance prioritisation, medRxiv (2022)	https://doi.org/10.1101/2022.01.05.21268406	Yes
f.30770_qn	30770	IGF-1	16	1838836	16:1838836:C:G	rs1065656	C	G	C	0.302488	IGFALS	Negative	1846476	16:1846476:G:C	rs344352	C	0.289269	0.929346	Positive	Variance effect	Lyon, M.S. et al., Hypothesis-free detection of gene-interaction effects on biomarker concentration in UK Biobank using variance prioritisation, medRxiv (2022)	https://doi.org/10.1101/2022.01.05.21268406	Yes
f.30780_qn	30780	LDL direct	19	11190534	19:11190534:G:A	rs142158911	G	A	A	0.115655	LDLR	Negative	11191677	19:11191677:T:A	rs10402112	A	0.118696	0.984816	Negative	Variance effect	Lyon, M.S. et al., Hypothesis-free detection of gene-interaction effects on biomarker concentration in UK Biobank using variance prioritisation, medRxiv (2022)	https://doi.org/10.1101/2022.01.05.21268406	Yes
f.30830_qn	30830	SHBG	17	7533015	17:7533015:C:T	rs62059839	C	T	T	0.261327	SHBG	Positive	7533423	17:7533423:G:A	rs1799941	A	0.26082	0.998349	Positive	Variance effect	Lyon, M.S. et al., Hypothesis-free detection of gene-interaction effects on biomarker concentration in UK Biobank using variance prioritisation, medRxiv (2022)	https://doi.org/10.1101/2022.01.05.21268406	Yes
f.30840_qn	30840	Total bilirubin	12	20954557	12:20954557:C:A	rs10841648	C	A	C	0.338802	SLCO1C1	Negative	20928034	12:20928034:A:T	rs76820150	T	0.385318	0.769479	Negative	Variance effect	Lyon, M.S. et al., Hypothesis-free detection of gene-interaction effects on biomarker concentration in UK Biobank using variance prioritisation, medRxiv (2022)	https://doi.org/10.1101/2022.01.05.21268406	No
f.30840_qn	30840	Total bilirubin	12	21388829	12:21388829:T:C	rs73067080	T	C	C	0.157389	SLCO1B1	Negative	21364289	12:21364289:G:T	rs11045864	T	0.158807	0.93997	Positive	Variance effect	Lyon, M.S. et al., Hypothesis-free detection of gene-interaction effects on biomarker concentration in UK Biobank using variance prioritisation, medRxiv (2022)	https://doi.org/10.1101/2022.01.05.21268406	No
f.30870_qn	30870	Triglycerides	11	116623213	11:116623213:TA:T	rs66505542	TA	T	TA	0.139366	APOA5	Positive	116648917	11:116648917:G:C	rs964184	NA	0.132155	0.903605	NA	Marginal epistasis	Fu, B. et al., A biobank-scale test of marginal epistasis reveals genome-wide signals of polygenic interaction effects, Nat. Genet. (2025)	https://doi.org/10.1101/2023.09.10.557084	NA
f.30870_qn	30870	Triglycerides	11	116623213	11:116623213:TA:T	rs66505542	TA	T	TA	0.139366	APOA5	Positive	116648917	11:116648917:G:C	rs964184	C	0.132155	0.903605	Negative	Variance effect	Lyon, M.S. et al., Hypothesis-free detection of gene-interaction effects on biomarker concentration in UK Biobank using variance prioritisation, medRxiv (2022)	https://doi.org/10.1101/2022.01.05.21268406	Yes
f.30870_qn	30870	Triglycerides	15	58679807	15:58679807:CAGA:C	rs58719229	CAGA	C	C	0.356831	LIPC	Negative	58679668	15:58679668:G:A	rs7350789	A	0.355683	0.992892	Negative	SNP*PGS interaction	Snaebjarnarson, A.S. et al., Complex effects of sequence variants on lipid levels and coronary artery disease, Cell (2023)	https://doi.org/10.1016/j.cell.2023.08.012	Yes
f.30870_qn	30870	Triglycerides	22	44324730	22:44324730:C:T	rs738408	C	T	T	0.216441	PNPLA3	Negative	44324730	22:44324730:C:T	rs738408	T	0.216441	1	Negative	Variance effect	Lyon, M.S. et al., Hypothesis-free detection of gene-interaction effects on biomarker concentration in UK Biobank using variance prioritisation, medRxiv (2022)	https://doi.org/10.1101/2022.01.05.21268406	Yes
f.30880_qn	30880	Urate	4	10025320	4:10025320:C:A	rs7696092	C	A	C	0.213766	SLC2A9	Positive	9926051	4:9926051:A:G	rs938555	G	0.217802	0.611782	Positive	Variance effect	Lyon, M.S. et al., Hypothesis-free detection of gene-interaction effects on biomarker concentration in UK Biobank using variance prioritisation, medRxiv (2022)	https://doi.org/10.1101/2022.01.05.21268406	No
f.30880_qn	30880	Urate	4	10025320	4:10025320:C:A	rs7696092	C	A	C	0.213766	SLC2A9	Positive	9966105	4:9966105:T:G	rs6449173	T	0.215871	0.677582	Positive	Variance effect	Topless, R.K. et al., Association of SLC2A9 genotype with phenotypic variability of serum urate in pre-menopausal women, Front. Genet. (2015)	https://doi.org/10.3389/fgene.2015.00313	No	Our effect allele is negatively correlated with that used by Topless et al., which implies that the effect signs do not agree.
f.30890_qn	30890	Vitamin D	4	72610152	4:72610152:GGAGACAGAGC:G	rs75936887	GGAGACAGAGC	G	G	0.291525	GC	Negative	72615362	4:72615362:A:G	rs11723621	G	0.291596	0.995407	Negative	Variance effect	Lyon, M.S. et al., Hypothesis-free detection of gene-interaction effects on biomarker concentration in UK Biobank using variance prioritisation, medRxiv (2022)	https://doi.org/10.1101/2022.01.05.21268406	Yes
f.30890_qn	30890	Vitamin D	4	72610152	4:72610152:GGAGACAGAGC:G	rs75936887	GGAGACAGAGC	G	G	0.291525	GC	Negative	72617775	4:72617775:A:G	rs1352846	G	0.29149	0.993558	Negative	Variance effect	Revez, J.A. et al., Genome-wide association study identifies 143 loci associated with 25 hydroxyvitamin D concentration, Nat. Commun. (2020)	https://doi.org/10.1038/s41467-020-15421-7	Yes
f.30890_qn	30890	Vitamin D	11	14910273	11:14910273:T:G	rs10500804	T	G	G	0.421656	CYP2R1	Negative	14431709	11:14431709:G:A	rs11023212	A	0.344336	0.469763	Negative	Variance effect	Lyon, M.S. et al., Hypothesis-free detection of gene-interaction effects on biomarker concentration in UK Biobank using variance prioritisation, medRxiv (2022)	https://doi.org/10.1101/2022.01.05.21268406	Yes
f.30890_qn	30890	Vitamin D	11	14910273	11:14910273:T:G	rs10500804	T	G	G	0.421656	CYP2R1	Negative	14434698	11:14434698:A:G	rs10832254	G	0.367761	0.534433	NA	Variance effect	Revez, J.A. et al., Genome-wide association study identifies 143 loci associated with 25 hydroxyvitamin D concentration, Nat. Commun. (2020)	https://doi.org/10.1038/s41467-020-15421-7	NA	Revez et al. do not provide a coefficient estimate for this interaction (Supplementary Data 13 in their article).

### Sheet: S11 - Pairwise - both MAF>=1%
field_id	ukb_id	description	CHR_1	ID_1	rsID_1	A1_1	MAF_1	VEP_Consequence_1	ensGene_Func_1	ensGene_Gene_1	refGene_Func_1	refGene_Gene_1	CHR_2	ID_2	rsID_2	A1_2	MAF_2	VEP_Consequence_2	ensGene_Func_2	ensGene_Gene_2	refGene_Func_2	refGene_Gene_2	BETA_1_orig	LOG10_P_1_orig	BETA_2_orig	LOG10_P_2_orig	BETA_1	LOG10_P_1	BETA_sq_1	LOG10_P_sq_1	BETA_2	LOG10_P_2	BETA_sq_2	LOG10_P_sq_2	BETA_int	LOG10_P_int	freq_int
f.21001_qn	21001	Body mass index (BMI)	3	3:131655987:A:C	rs112132062	C	0.0348033	intron_variant	intronic	CPNE4	intronic	CPNE4	10	10:56260995:AT:A	rs372151398	A	0.0352529	intron_variant	ncRNA_intronic	ENSG00000234173	ncRNA_intronic	LOC105378311	0.00883731	0.674245	0.00239899	0.141507	0.00903635	0.132002	-0.0115096	0.178749	-0.0318256	0.630384	0.0225264	0.440279	0.157	7.69636	0.00245184
f.23101_qn	23101	Whole body fat-free mass	6	6:97654656:A:G	rs72934653	G	0.0102393	intron_variant	intronic	MMS22L	intronic	MMS22L	2	2:143302459:A:G	rs16848445	G	0.0428326	downstream_gene_variant	intergenic	AC016706.1(dist=231882),KYNU(dist=332767)	intergenic	LRP1B(dist=413874),KYNU(dist=332774)	-0.00749922	0.272147	0.00545043	0.43716	0.0766421	0.394539	-0.102279	0.599206	0.0281725	0.64358	-0.0253383	0.653093	0.232899	7.44829	0.00087871
f.23102_qn	23102	Whole body water mass	6	6:97654656:A:G	rs72934653	G	0.0102393	intron_variant	intronic	MMS22L	intronic	MMS22L	2	2:143302459:A:G	rs16848445	G	0.0428326	downstream_gene_variant	intergenic	AC016706.1(dist=231882),KYNU(dist=332767)	intergenic	LRP1B(dist=413874),KYNU(dist=332774)	-0.00816665	0.302211	0.00599698	0.495755	0.0725896	0.36808	-0.0990183	0.57336	0.0287856	0.663054	-0.0254138	0.655792	0.233651	7.49229	0.00087871
f.23124_qn	23124	Arm fat mass	6	6:27040402:G:C	rs35608615	C	0.136352	intergenic_variant	intergenic	LINC00240(dist=48680),RNU2-62P(dist=37167)	intergenic	LINC00240(dist=48649),H2BC11(dist=59693)	11	11:109501796:G:A	rs146511665	A	0.0169894	intergenic_variant	intergenic	ENSG00000255028(dist=47163),LINC02715(dist=110555)	intergenic	C11orf87(dist=201903),ZC3H12C(dist=462322)	0.0107404	2.61902	-0.0071877	0.348111	0.0169383	1.05319	-0.00771717	0.540663	-0.0533469	0.530222	0.0165623	0.135228	0.108664	7.46039	0.00456837
f.30070_qn	30070	Red blood cell distribution width	1	1:248039451:C:T	rs3811444	T	0.333712	missense_variant	exonic	TRIM58	exonic	TRIM58	14	14:47375848:C:A	rs75349470	A	0.0119075	intron_variant	intronic	MDGA2	intronic	MDGA2	-0.0720626	169.897	-0.0188657	0.983121	-0.118032	63.2553	0.0289764	13.0831	0.0351501	0.212665	0.0112026	0.0607541	-0.102408	8.3354	0.00777361
f.30070_qn	30070	Red blood cell distribution width	5	5:127418850:C:G	rs3812049	C	0.259317	non_coding_transcript_exon_variant	upstream	SLC12A2,SLC12A2-DT(dist=608)	ncRNA_exonic	LINC01184	13	13:61277190:C:T	rs184736239	T	0.0224012	intergenic_variant	ncRNA_intronic	LINC00378	intergenic	LINC00378(dist=7256),MIR3169(dist=496742)	-0.110958	342.175	0.00090374	0.0381258	-0.0997062	40.2487	-0.00519444	0.599537	0.0449701	0.596339	-0.00555661	0.0548378	-0.0762431	7.3415	0.0115082
f.30100_qn	30100	Mean platelet volume	3	3:56849749:T:C	rs1354034	T	0.399309	intron_variant	intronic	ARHGEF3	intronic	ARHGEF3	2	2:241510903:G:A	rs78909033	A	0.134974	intron_variant	intronic	RNPEPL1	intronic	RNPEPL1	0.229227	1862.78	-0.178358	543.61	0.138548	87.1217	0.0451606	36.474	-0.23027	101.909	0.020586	2.32998	0.0336977	10.4741	0.107236
f.30100_qn	30100	Mean platelet volume	3	3:56849749:T:C	rs1354034	T	0.399309	intron_variant	intronic	ARHGEF3	intronic	ARHGEF3	5	5:75996909:G:A	rs34592828	A	0.0456291	missense_variant	exonic	IQGAP2	exonic	IQGAP2	0.229227	1862.78	0.27609	486.514	0.152732	108.555	0.0448513	35.9613	0.32995	46.6658	-0.0157342	0.387203	-0.0466685	7.76961	0.0364539
f.30100_qn	30100	Mean platelet volume	3	3:56849749:T:C	rs1354034	T	0.399309	intron_variant	intronic	ARHGEF3	intronic	ARHGEF3	12	12:122399173:C:A	rs11615667	A	0.116913	intron_variant	intronic	CFAP251	intronic	WDR66	0.229227	1862.78	0.341842	1719.29	0.159368	117.523	0.0461201	38.6472	0.250753	101.183	0.11212	40.0969	-0.056659	24.6492	0.0933281
f.30100_qn	30100	Mean platelet volume	3	3:56849749:T:C	rs1354034	T	0.399309	intron_variant	intronic	ARHGEF3	intronic	ARHGEF3	21	21:36392564:A:G	rs71329093	G	0.0543872	intron_variant	intronic	RUNX1	intronic	RUNX1	0.229227	1862.78	0.026564	6.07794	0.142043	93.1515	0.0454355	36.6384	-0.00652044	0.126326	-0.00581088	0.137462	0.0501996	10.1568	0.0433019
f.30110_qn	30110	Platelet distribution width	3	3:56849749:T:C	rs1354034	T	0.399309	intron_variant	intronic	ARHGEF3	intronic	ARHGEF3	6	6:170575752:T:C	rs79920678	C	0.019392	upstream_gene_variant	downstream	ENSG00000271820(dist=5)	downstream	LOC285804(dist=5)	-0.00090489	0.144721	0.021113	1.73506	-0.125483	71.8308	0.0676881	77.9967	-0.107589	1.52988	0.0700783	0.888645	0.0712217	7.54478	0.0153305
f.30110_qn	30110	Platelet distribution width	3	3:56849749:T:C	rs1354034	T	0.399309	intron_variant	intronic	ARHGEF3	intronic	ARHGEF3	7	7:106352715:G:A	rs342263	A	0.444509	intron_variant	ncRNA_intronic	ENSG00000243797	intergenic	CCDC71L(dist=51111),PIK3CG(dist=153012)	-0.00090489	0.144721	0.101413	370.431	-0.144877	80.1291	0.0675571	78.0953	0.0596182	14.3944	0.0115497	3.0182	0.0250345	11.8008	0.355287
f.30110_qn	30110	Platelet distribution width	3	3:56849749:T:C	rs1354034	T	0.399309	intron_variant	intronic	ARHGEF3	intronic	ARHGEF3	11	11:196944:C:T	rs11604127	T	0.232078	5_prime_UTR_variant	UTR5	CIMAP1A(ENST00000325113.9_4:c.-361C>T)	UTR5	ODF3(NM_001286136:c.-361C>T,NM_053280:c.-361C>T)	-0.00090489	0.144721	0.0265102	18.9905	-0.100768	43.5808	0.0676129	77.8657	0.0567093	10.7383	0.00487925	0.495676	-0.0469312	28.1714	0.184991
f.30110_qn	30110	Platelet distribution width	3	3:56849749:T:C	rs1354034	T	0.399309	intron_variant	intronic	ARHGEF3	intronic	ARHGEF3	12	12:122420459:T:G	rs12817046	G	0.11317	intron_variant	intronic	CFAP251	intronic	WDR66	-0.00090489	0.144721	0.11552	188.657	-0.115868	59.8771	0.0678974	78.6914	0.0409303	3.07379	0.0832413	20.1217	-0.0319824	7.75745	0.0902429
f.30150_qn	30150	Eosinophil count	9	9:6213387:G:A	rs928413	G	0.259313	upstream_gene_variant	intergenic	ENSG00000228739(dist=146673),IL33(dist=2399)	intergenic	RANBP6(dist=197763),IL33(dist=1762)	17	17:4535314:G:A	rs34210653	A	0.0212112	missense_variant	exonic	ALOX15	exonic	ALOX15	0.0943553	247.481	-0.174653	93.3281	0.0955248	36.9183	0.0021907	0.201317	-0.170471	3.83237	0.0482177	0.607997	-0.105241	13.6993	0.0110443
f.30210_qn	30210	Eosinophil percentage	9	9:6193455:C:A	rs2381416	C	0.263633	upstream_gene_variant	intergenic	ENSG00000228739(dist=126741),IL33(dist=22331)	intergenic	RANBP6(dist=177831),IL33(dist=21694)	17	17:4535314:G:A	rs34210653	A	0.0212112	missense_variant	exonic	ALOX15	exonic	ALOX15	0.0953502	258.077	-0.179729	98.7643	0.100989	42.1499	-0.00108847	0.093348	-0.197512	4.96478	0.0643549	0.913799	-0.0937239	11.2185	0.0112074
f.30210_qn	30210	Eosinophil percentage	11	11:57146225:A:G	rs34108746	G	0.0779256	missense_variant	exonic	PRG3	exonic	PRG3	1	1:162584782:T:G	rs74116771	G	0.0330156	intergenic_variant	intergenic	UAP1(dist=13752),DDR2(dist=16381)	intergenic	UAP1(dist=15149),DDR2(dist=15871)	-0.0614912	40.6566	-0.0034907	0.213227	0.27725	79.0217	-0.286913	125.553	0.0606472	1.34627	-0.0451473	0.987132	-0.102134	7.86571	0.00524737
f.30610_qn	30610	Alkaline phosphatase	9	9:136155000:C:T	rs635634	T	0.185938	upstream_gene_variant	intergenic	ABO(dist=4365),Y_RNA(dist=22953)	intergenic	ABO(dist=4383),SURF6(dist=40612)	1	1:172418268:C:T	rs2301455	C	0.440826	intron_variant	intronic	C1orf105	intronic	C1orf105	-0.327641	2348.51	0.0119449	5.78723	-0.614888	955.138	0.193794	252.67	0.0106343	0.853162	-0.00435669	0.672286	0.025602	8.05203	0.164019
f.30610_qn	30610	Alkaline phosphatase	9	9:136155000:C:T	rs635634	T	0.185938	upstream_gene_variant	intergenic	ABO(dist=4365),Y_RNA(dist=22953)	intergenic	ABO(dist=4383),SURF6(dist=40612)	11	11:118530611:T:C	rs2276065	C	0.228356	missense_variant	exonic	TREH	exonic	TREH	-0.327641	2348.51	-0.0360862	33.9373	-0.615192	1077.02	0.193838	252.929	-0.0512893	10.117	-0.00248118	0.214861	0.0499316	20.7478	0.0849466
f.30610_qn	30610	Alkaline phosphatase	9	9:136155000:C:T	rs635634	T	0.185938	upstream_gene_variant	intergenic	ABO(dist=4365),Y_RNA(dist=22953)	intergenic	ABO(dist=4383),SURF6(dist=40612)	19	19:5835677:G:A	rs12019136	A	0.0421051	intron_variant	intronic	FUT6	intronic	FUT6	-0.327641	2348.51	0.0350994	7.89362	-0.585587	1042.9	0.194112	253.549	-0.0753408	2.6444	0.13502	9.1267	-0.084793	14.0124	0.0160009
f.30610_qn	30610	Alkaline phosphatase	9	9:136155000:C:T	rs635634	T	0.185938	upstream_gene_variant	intergenic	ABO(dist=4365),Y_RNA(dist=22953)	intergenic	ABO(dist=4383),SURF6(dist=40612)	19	19:49206462:C:T	rs681343	C	0.491646	synonymous_variant	exonic	FUT2	exonic	FUT2	-0.327641	2348.51	0.121347	529.266	-0.49685	608.501	0.195023	258.476	0.281677	319.978	-0.0613924	71.7735	-0.0994133	112.983	0.184041
f.30610_qn	30610	Alkaline phosphatase	11	11:118530611:T:C	rs2276065	C	0.228356	missense_variant	exonic	TREH	exonic	TREH	19	19:49206462:C:T	rs681343	C	0.491646	synonymous_variant	exonic	FUT2	exonic	FUT2	-0.0360862	33.9373	0.121347	529.266	0.00185944	0.0799602	-0.00355722	0.327403	0.257727	253.57	-0.0612786	68.9014	-0.0328338	14.6775	0.223655
f.30620_qn	30620	Alanine aminotransferase	4	4:88212722:G:A	rs13141441	A	0.283732	intergenic_variant	intergenic	ENSG00000250572(dist=24748),MIR5705(dist=8925)	intergenic	KLHL8(dist=70952),MIR5705(dist=8925)	15	15:87335092:G:A	rs1823740	G	0.474366	intron_variant	intronic	AGBL1	intronic	AGBL1	-0.041872	52.0643	0.00101793	0.16678	-0.0822404	23.2285	0.0124546	2.4249	-0.0125269	1.00369	0.00057386	0.0604392	0.021945	7.77859	0.269411
f.30620_qn	30620	Alanine aminotransferase	19	19:45411941:T:C	rs429358	C	0.156324	missense_variant	exonic	APOE	exonic	APOE	3	3:144505889:G:A	rs2176521	A	0.102726	intergenic_variant	intergenic	ENSG00000280397(dist=341203),ENSG00000244358(dist=1151810)	intergenic	DIPK2A(dist=794679),LNCSRLR(dist=1278242)	-0.0457755	40.7185	0.00360123	0.423653	-0.0673948	12.0037	0.00966599	0.843884	-0.0198619	0.972336	0.00810551	0.411221	0.043526	7.36568	0.0319012
f.30620_qn	30620	Alanine aminotransferase	22	22:44324727:C:G	rs738409	G	0.216429	missense_variant	exonic	PNPLA3	exonic	PNPLA3	4	4:88229139:C:T	rs13130041	T	0.283595	intron_variant	intronic	HSD17B13	intronic	HSD17B13	0.105798	274.099	-0.0418642	51.811	0.0452931	7.20772	0.0536083	24.9944	-0.0494756	10.2147	0.0129102	2.56632	-0.0291366	9.23125	0.122681
f.30620_qn	30620	Alanine aminotransferase	22	22:44324727:C:G	rs738409	G	0.216429	missense_variant	exonic	PNPLA3	exonic	PNPLA3	5	5:6001708:T:C	rs138165101	C	0.00993039	intergenic_variant	intergenic	ENSG00000286986(dist=306853),ENSG00000261037(dist=17434)	intergenic	ICE1(dist=511375),LINC02145(dist=308846)	0.105798	274.099	0.0265864	1.43049	0.0262473	3.02119	0.0537246	25.081	-0.103176	0.586965	0.079946	0.419848	0.120189	7.36961	0.00426883
f.30650_qn	30650	Aspartate aminotransferase	22	22:44324855:G:A	rs3747207	A	0.214719	intron_variant	intronic	PNPLA3	intronic	PNPLA3	4	4:88222673:T:G	rs13150834	G	0.437663	upstream_gene_variant	upstream	MIR5705(dist=938)	upstream	MIR5705(dist=938)	0.106913	276.992	-0.0340178	41.5679	0.0619375	11.6492	0.0502585	21.7112	-0.0294241	4.21086	0.00472796	0.737719	-0.0310003	12.3291	0.187674
f.30660_qn	30660	Direct bilirubin	2	2:234668879:C:CAT	rs34983651	CAT	0.312457	intron_variant	intronic	UGT1A10,UGT1A3,UGT1A4,UGT1A5,UGT1A6,UGT1A7,UGT1A8,UGT1A9	intronic	UGT1A10,UGT1A3,UGT1A4,UGT1A5,UGT1A6,UGT1A7,UGT1A8,UGT1A9	3	3:136014923:G:A	rs13071085	A	0.125684	intron_variant	intronic	PCCB	intronic	PCCB	0.658781	12889	0.0405443	23.3701	-0.0373006	7.16062	0.412735	2544.77	0.0357812	3.11898	-0.0102088	0.770686	0.0291784	7.3796	0.0784876
f.30690_qn	30690	Cholesterol	11	11:116623213:TA:T	rs66505542	TA	0.139366	intron_variant	intronic	BUD13	intronic	BUD13	19	19:19939300:C:A	rs56043443	A	0.15061	intron_variant	ncRNA_intronic	ENSG00000291177	intronic	ZNF56	0.0677894	79.9462	0.00437498	0.671387	0.0781175	13.8043	0.00140432	0.0722033	0.0160131	0.981242	-0.00042737	0.0217207	-0.039911	7.68372	0.0422464
f.30690_qn	30690	Cholesterol	19	19:45424351:A:T	rs814573	T	0.187672	downstream_gene_variant	intergenic	APOC1(dist=1748),APOC1P1(dist=5705)	intergenic	APOC1(dist=1750),APOC1P1(dist=5709)	11	11:116648917:G:C	rs964184	G	0.132149	3_prime_UTR_variant	UTR3	ZPR1(ENST00000227322.8_8:c.*724C>G)	UTR3	ZPR1(NM_003904:c.*724C>G,NM_001317086:c.*724C>G)	0.14761	453.831	0.0701237	82.0997	0.184713	94.8251	-0.0195923	3.00532	0.0883213	16.3226	-0.00255482	0.133811	-0.0391292	8.20028	0.0493143
f.30720_qn	30720	Cystatin C	20	20:23626256:C:T	rs139450906	T	0.0170059	intergenic_variant	intergenic	CST3(dist=7146),ENSG00000225056(dist=9606)	intergenic	CST3(dist=7664),CST4(dist=40021)	17	17:72215095:G:A	rs11652995	A	0.0250221	intron_variant	intronic	TTYH2	intronic	TTYH2	-0.043717	4.94665	-0.00646675	0.383276	0.178703	3.36959	-0.213243	4.59644	0.0413248	0.581886	-0.0368009	0.551657	-0.252177	7.90638	0.0008893
f.30750_qn	30750	Glycated haemoglobin	19	19:17252041:G:A	rs59616136	A	0.0926582	intron_variant	intronic	MYO9B	intronic	MYO9B	6	6:78047492:C:G	rs149233151	G	0.0138961	intergenic_variant	intergenic	ENSG00000271945(dist=239987),HTR1B(dist=123149)	intergenic	LINC02540(dist=744152),HTR1B(dist=123149)	-0.0803792	75.7588	-0.00941394	0.430564	-0.0869516	10.4769	0.00202239	0.0716579	-0.181835	2.31049	0.140437	1.63693	0.152469	8.12577	0.00253433
f.30760_qn	30760	HDL cholesterol	17	17:41926126:C:T	rs72836561	T	0.0320465	missense_variant	exonic	CD300LG	exonic	CD300LG	1	1:180991192:T:C	rs147648373	C	0.0143821	intron_variant	intronic	STX6	intronic	STX6	-0.183688	139.07	0.015415	0.786278	-0.171948	6.94885	-0.0046084	0.0571323	-0.0591616	0.469913	0.0875752	0.838156	-0.255676	7.45216	0.00085718
f.30790_qn	30790	Lipoprotein(a)	6	6:160986915:A:C	rs6938647	A	0.218105	intron_variant	intronic	LPA	intronic	LPA	10	10:19284691:G:A	rs11007996	A	0.0540821	intergenic_variant	intergenic	ENSG00000234244(dist=247420),MALRD1(dist=53039)	intergenic	ARL5B(dist=314123),MALRD1(dist=53039)	-0.494232	4452.1	0.00223286	0.145614	-0.153372	63.7818	-0.244656	352.269	0.0321865	0.853196	-0.00587878	0.12386	-0.0603555	7.88809	0.0235005
f.30790_qn	30790	Lipoprotein(a)	6	6:161005388:G:A	rs571848809	A	0.10661	intron_variant	intronic	LPA	intronic	LPA	19	19:45412079:C:T	rs7412	T	0.080923	missense_variant	exonic	APOE	exonic	APOE	-0.208996	520.232	-0.10197	87.8762	-0.247221	85.9733	0.04413	5.47959	0.02941	1.11836	-0.0934723	11.4109	-0.103363	19.3178	0.0172506
f.30830_qn	30830	SHBG	17	17:7533015:C:T	rs62059839	T	0.261327	intron_variant	intronic	SHBG	intronic	SHBG	6	6:93385810:A:G	rs111631648	G	0.0279822	intergenic_variant	intergenic	AL359987.1(dist=31284),LINC02531(dist=46911)	intergenic	CASC6(dist=985664),EPHA7(dist=563930)	0.243737	1499.45	-0.00801974	0.498913	0.269003	261.957	-0.0139482	2.51758	0.0196857	0.23432	0.0104018	0.123007	-0.0730225	7.85673	0.014523
f.30840_qn	30840	Total bilirubin	12	12:21067724:T:G	rs12371715	G	0.198621	intron_variant	intronic	SLCO1B3,SLCO1B3-SLCO1B7	intronic	SLCO1B3,SLCO1B3-SLCO1B7	3	3:186707764:A:G	rs78231801	G	0.0367577	intron_variant	intronic	ST6GAL1	intronic	ST6GAL1	0.0741496	125.886	-0.00458129	0.314343	0.057185	11.2108	0.00866074	0.941577	-0.0638818	1.71606	0.0309704	0.696992	0.0663025	7.89804	0.0145047
f.30890_qn	30890	Vitamin D	11	11:14910273:T:G	rs10500804	G	0.421656	intron_variant	intronic	CYP2R1	intronic	CYP2R1	4	4:31131887:AC:A	rs201266188	A	0.0339749	intron_variant	intronic	PCDH7	intronic	PCDH7	-0.0900852	272.539	-0.00369679	0.222425	-0.0762517	25.2699	-0.00960602	2.06943	-0.0148054	0.207004	-0.0347255	0.736463	0.0567891	7.79008	0.0284026

### Sheet: S12 - Pairwise - rest
field_id	ukb_id	description	CHR_1	ID_1	rsID_1	A1_1	MAF_1	VEP_Consequence_1	ensGene_Func_1	ensGene_Gene_1	refGene_Func_1	refGene_Gene_1	CHR_2	ID_2	rsID_2	A1_2	MAF_2	VEP_Consequence_2	ensGene_Func_2	ensGene_Gene_2	refGene_Func_2	refGene_Gene_2	BETA_1_orig	LOG10_P_1_orig	BETA_2_orig	LOG10_P_2_orig	BETA_1	LOG10_P_1	BETA_sq_1	LOG10_P_sq_1	BETA_2	LOG10_P_2	BETA_sq_2	LOG10_P_sq_2	BETA_int	LOG10_P_int	freq_int
f.49_qn	49	Hip circumference	6	6:27185664:T:C	rs13219354	C	0.137007	intergenic_variant	intergenic	ENSG00000290009(dist=39016),PRSS16(dist=29816)	intergenic	MIR3143(dist=70197),PRSS16(dist=29816)	7	7:149468238:C:T	rs999728	T	0.00943577	intron_variant	intronic	ZNF467	intronic	ZNF467	0.0167231	5.73547	0.0184255	0.737208	0.0177683	1.14978	-0.00309389	0.176099	-0.0234564	0.138161	-0.00020449	0.00102393	0.156597	7.31461	0.00255284
f.23115_qn	23115	Leg fat percentage	2	2:165513091:T:C	rs10195252	C	0.406989	intron_variant	intergenic	GRB14(dist=35099),COBLL1(dist=23607)	intergenic	GRB14(dist=35099),COBLL1(dist=1350)	9	9:9933408:A:G	rs566108812	G	0.00272962	intron_variant	intronic	PTPRD	intronic	PTPRD	0.0201114	15.3316	0.00745319	0.112916	0.0133622	1.27185	0.00310644	0.416726	-0.183409	0.72322	0.0321796	0.0809158	0.208135	7.59902	0.00214096
f.30010_qn	30010	Red blood cell count	2	2:11738091:T:C	rs1435547	T	0.001855	synonymous_variant	exonic	GREB1	exonic	GREB1	19	19:16039453:C:G	rs7257522	C	0.381426	intron_variant	intronic	CYP4F11	intronic	CYP4F11	0.0115079	0.159169	0.00043301	0.063815	0.104019	0.162519	0.0893481	0.138076	0.0126674	1.16853	-0.00645494	1.10711	-0.242176	7.46846	0.00138936
f.30070_qn	30070	Red blood cell distribution width	6	6:31329386:A:G	rs2596546	G	0.322577	upstream_gene_variant	ncRNA_exonic	ENSG00000293281	intergenic	HLA-B(dist=4430),MICA-AS1(dist=32680)	19	19:32070832:C:T	rs561857559	T	0.00156604	intergenic_variant	intergenic	LINC02841(dist=25129),ENSG00000261400(dist=8114)	intergenic	TSHZ3(dist=230490),THEG5(dist=8263)	0.0179112	11.0399	0.0311654	0.482221	0.00841777	0.634006	0.00635538	0.957005	0.0237547	0.035784	0.20711	0.408328	-0.295003	9.09225	0.00103026
f.30610_qn	30610	Alkaline phosphatase	1	1:21449335:G:A	rs77569513	A	0.00865959	intron_variant	intronic	EIF4G3	intronic	EIF4G3	13	13:43944759:G:T	rs7329258	G	0.402969	intron_variant	intronic	ENOX1	intronic	ENOX1	-0.0490664	3.30356	-0.0025562	0.509087	0.112169	0.755022	-0.26662	2.825	-0.00433583	0.270232	-9.205e-05	0.00888792	0.115556	7.86727	0.00706361
f.30610_qn	30610	Alkaline phosphatase	1	1:21875506:T:C	rs149356924	C	0.00404319	intron_variant	intronic	ALPL,ENSG00000289715	intronic	ALPL	3	3:150223260:A:G	rs12636326	G	0.259939	intergenic_variant	intergenic	TSC22D2(dist=39051),SERP1(dist=36525)	intergenic	TSC22D2(dist=39053),SERP1(dist=36525)	-0.293291	46.3732	-0.00156447	0.238379	0.587172	4.27957	-1.01959	11.1343	0.00823731	0.571206	-0.00743038	0.997103	0.18662	7.63041	0.00211164
f.30610_qn	30610	Alkaline phosphatase	1	1:21875506:T:C	rs149356924	C	0.00404319	intron_variant	intronic	ALPL,ENSG00000289715	intronic	ALPL	13	13:23887981:G:C	rs149786005	C	0.201208	intron_variant	intronic	SACS,SGCG	intronic	SGCG	-0.293291	46.3732	-0.00415305	0.746038	0.806914	7.54444	-1.06518	12.0654	0.00407803	0.2068	-0.00476443	0.415387	-0.200875	7.72396	0.00162621
f.30610_qn	30610	Alkaline phosphatase	1	1:21875506:T:C	rs149356924	C	0.00404319	intron_variant	intronic	ALPL,ENSG00000289715	intronic	ALPL	17	17:53414386:G:A	rs8065491	A	0.45047	intergenic_variant	intergenic	ENSG00000262079(dist=9234),MMD(dist=55597)	intergenic	HLF(dist=11838),MMD(dist=55597)	-0.293291	46.3732	-0.00415714	1.0158	0.820575	7.7483	-1.00772	10.8886	-0.00031479	0.0153262	-0.00135399	0.151906	-0.167746	7.94774	0.00359736
f.30610_qn	30610	Alkaline phosphatase	1	1:22138578:G:A	rs573303250	A	0.00135533	upstream_gene_variant	upstream	LDLRAD2(dist=180)	upstream	LDLRAD2(dist=180)	6	6:18501345:A:C	rs9297078	A	0.441235	intergenic_variant	intergenic	RNF144B(dist=32244),MIR548A1HG(dist=21621)	intergenic	RNF144B(dist=32240),MIR548A1HG(dist=21633)	-0.336326	19.1215	-0.00419823	1.04157	0.601889	2.49401	-0.754739	3.27005	-0.0033607	0.196346	-2.63e-05	0.00258534	-0.301813	8.0216	0.00117968
f.30610_qn	30610	Alkaline phosphatase	1	1:22138578:G:A	rs573303250	A	0.00135533	upstream_gene_variant	upstream	LDLRAD2(dist=180)	upstream	LDLRAD2(dist=180)	8	8:143363229:A:C	rs34819186	C	0.473215	intron_variant	intronic	TSNARE1	intronic	TSNARE1	-0.336326	19.1215	0.00334705	0.752667	0.0138306	0.0237474	-0.704884	2.90795	0.00664661	0.442637	-0.00211974	0.262503	0.300408	7.83242	0.00128961
f.30610_qn	30610	Alkaline phosphatase	1	1:22138578:G:A	rs573303250	A	0.00135533	upstream_gene_variant	upstream	LDLRAD2(dist=180)	upstream	LDLRAD2(dist=180)	9	9:6605629:T:C	rs7043546	T	0.475154	intron_variant	intronic	GLDC	intronic	GLDC	-0.336326	19.1215	-0.00651881	2.06494	0.630086	2.65789	-0.751631	3.24708	-0.00990496	0.751717	0.00215512	0.265348	-0.298194	7.54162	0.0013163
f.30610_qn	30610	Alkaline phosphatase	1	1:22138578:G:A	rs573303250	A	0.00135533	upstream_gene_variant	upstream	LDLRAD2(dist=180)	upstream	LDLRAD2(dist=180)	17	17:18852205:G:A	rs1634419	A	0.366035	upstream_gene_variant	intergenic	snoMBII-202(dist=4819),SLC5A10(dist=1453)	intergenic	PRPSAP2(dist=17606),SLC5A10(dist=1784)	-0.336326	19.1215	0.00229163	0.423393	0.0791407	0.156425	-0.734233	3.1194	-0.00742824	0.526935	0.00510055	0.733891	0.332603	9.03849	0.0010018
f.30610_qn	30610	Alkaline phosphatase	1	1:22138578:G:A	rs573303250	A	0.00135533	upstream_gene_variant	upstream	LDLRAD2(dist=180)	upstream	LDLRAD2(dist=180)	21	21:40874911:C:CT	rs528777301	C	0.469255	intron_variant	intronic	GET1-SH3BGR,SH3BGR	intronic	SH3BGR,WRB-SH3BGR	-0.336326	19.1215	-0.00098802	0.159324	0.0146868	0.0254936	-0.749167	3.22897	-0.00942945	0.69646	0.00387576	0.555514	0.338793	9.99378	0.00129127
f.30650_qn	30650	Aspartate aminotransferase	10	10:101101889:GT:G	rs544141891	G	0.00193917	intron_variant	intronic	CNNM1	intronic	CNNM1	2	2:81576297:C:T	rs61029446	T	0.35986	intergenic_variant	intergenic	ENSG00000230975(dist=478982),LINC01815(dist=112189)	intergenic	CTNNA2(dist=700309),LINC01815(dist=112186)	-0.561675	84.2232	-0.00030212	0.0425113	0.379825	0.456967	-0.77715	1.24731	-0.00227837	0.127124	0.00166676	0.179373	-0.24681	8.55316	0.00137841
f.30650_qn	30650	Aspartate aminotransferase	10	10:101101889:GT:G	rs544141891	G	0.00193917	intron_variant	intronic	CNNM1	intronic	CNNM1	2	2:180259852:C:CT	rs200725569	CT	0.269185	downstream_gene_variant	intergenic	ENSG00000237477(dist=109418),ZNF385B(dist=46857)	intergenic	SESTD1(dist=130293),ZNF385B(dist=46859)	-0.561675	84.2232	-0.00644975	1.65939	0.344734	0.403527	-0.76111	1.20854	-0.00117591	0.0580747	-0.00274016	0.264712	-0.286619	9.22984	0.0010412
f.30650_qn	30650	Aspartate aminotransferase	10	10:101101889:GT:G	rs544141891	G	0.00193917	intron_variant	intronic	CNNM1	intronic	CNNM1	2	2:240568714:G:T	rs6760787	T	0.421937	intergenic_variant	intergenic	ENSG00000227459(dist=16181),ENSG00000259889(dist=87936)	intergenic	HDAC4-AS1(dist=244656),LOC150935(dist=115840)	-0.561675	84.2232	0.00225292	0.433584	0.407523	0.500688	-0.773453	1.23832	-0.0052678	0.34019	0.00460612	0.699838	-0.237645	8.14216	0.00165684
f.30650_qn	30650	Aspartate aminotransferase	10	10:101101889:GT:G	rs544141891	G	0.00193917	intron_variant	intronic	CNNM1	intronic	CNNM1	3	3:26881066:AT:A	rs35473290	A	0.377527	intergenic_variant	intergenic	AC114877.1(dist=85499),NEK10(dist=266908)	intergenic	LRRC3B(dist=128801),NEK10(dist=271327)	-0.561675	84.2232	0.00391853	0.895554	0.0343431	0.0303594	-0.783164	1.26195	-8.399e-05	0.00412727	0.00173613	0.190776	0.242393	7.60514	0.00142427
f.30650_qn	30650	Aspartate aminotransferase	10	10:101101889:GT:G	rs544141891	G	0.00193917	intron_variant	intronic	CNNM1	intronic	CNNM1	3	3:168615317:G:GA	rs35655659	GA	0.446656	intergenic_variant	intergenic	ENSG00000293389(dist=66930),LINC02082(dist=4665)	intergenic	EGFEM1P(dist=66943),LINC02082(dist=4416)	-0.561675	84.2232	0.00108839	0.179172	-0.0329987	0.0290809	-0.756745	1.19805	0.00903858	0.684161	-0.00466652	0.725732	0.241903	8.75877	0.00175618
f.30650_qn	30650	Aspartate aminotransferase	10	10:101101889:GT:G	rs544141891	G	0.00193917	intron_variant	intronic	CNNM1	intronic	CNNM1	4	4:190703063:G:T	rs2256056	G	0.333359	intron_variant	ncRNA_intronic	FRG1-DT	ncRNA_intronic	FRG1-DT	-0.561675	84.2232	0.00106824	0.165036	0.360298	0.426998	-0.751784	1.18623	0.0200991	2.34682	-0.0108238	2.22048	-0.270091	9.32118	0.00127072
f.30650_qn	30650	Aspartate aminotransferase	10	10:101101889:GT:G	rs544141891	G	0.00193917	intron_variant	intronic	CNNM1	intronic	CNNM1	6	6:100289337:C:T	rs9389752	T	0.296995	intergenic_variant	intergenic	Y_RNA(dist=199114),MCHR2(dist=77058)	intergenic	PRDM13(dist=225883),MCHR2(dist=77060)	-0.561675	84.2232	-0.00033792	0.0454752	0.0483592	0.0433506	-0.769635	1.22906	-0.00513208	0.322858	0.00248344	0.257561	0.245362	7.59182	0.00120431
f.30650_qn	30650	Aspartate aminotransferase	10	10:101101889:GT:G	rs544141891	G	0.00193917	intron_variant	intronic	CNNM1	intronic	CNNM1	6	6:144129525:C:G	rs188932246	G	0.365383	intron_variant	intronic	ENSG00000257065,PHACTR2	intronic	PHACTR2	-0.561675	84.2232	0.00376957	0.835527	-0.0639632	0.0579961	-0.686147	1.0341	-0.00578343	0.381152	0.00489298	0.695442	0.257646	8.76195	0.00138051
f.30650_qn	30650	Aspartate aminotransferase	10	10:101101889:GT:G	rs544141891	G	0.00193917	intron_variant	intronic	CNNM1	intronic	CNNM1	7	7:29116927:T:A	rs60191378	A	0.304857	intron_variant	intronic	CPVL	intronic	CPVL	-0.561675	84.2232	-0.00258597	0.47281	0.0124619	0.0107791	-0.742928	1.16516	0.00115176	0.0593156	-0.00289631	0.315466	0.257546	8.27301	0.00122045
f.30650_qn	30650	Aspartate aminotransferase	10	10:101101889:GT:G	rs544141891	G	0.00193917	intron_variant	intronic	CNNM1	intronic	CNNM1	7	7:152700383:A:T	rs501190	A	0.314536	intergenic_variant	intergenic	ENSG00000286565(dist=66317),AF104455.1(dist=53439)	intergenic	ACTR3B(dist=147919),LINC01287(dist=396621)	-0.561675	84.2232	-0.00245806	0.446639	0.0132924	0.0115047	-0.744076	1.16787	0.00321103	0.183954	-0.00399757	0.48392	0.248758	7.73906	0.00125488
f.30650_qn	30650	Aspartate aminotransferase	10	10:101101889:GT:G	rs544141891	G	0.00193917	intron_variant	intronic	CNNM1	intronic	CNNM1	8	8:119434593:T:G	rs13250709	G	0.3991	intron_variant	intronic	SAMD12	intronic	SAMD12	-0.561675	84.2232	0.00200345	0.36596	0.00583946	0.00501818	-0.770724	1.23172	0.0112835	0.950741	-0.00571518	0.916335	0.244955	8.75666	0.00154669
f.30650_qn	30650	Aspartate aminotransferase	10	10:101101889:GT:G	rs544141891	G	0.00193917	intron_variant	intronic	CNNM1	intronic	CNNM1	11	11:7900472:C:T	rs11604937	T	0.336655	intron_variant	ncRNA_intronic	ENSG00000254951,ENSG00000271758	ncRNA_intronic	LOC283299	-0.561675	84.2232	0.00245103	0.454056	0.379323	0.456413	-0.764133	1.2158	0.00829963	0.614904	-0.0029044	0.33547	-0.277888	9.56809	0.00129619
f.30650_qn	30650	Aspartate aminotransferase	10	10:101101889:GT:G	rs544141891	G	0.00193917	intron_variant	intronic	CNNM1	intronic	CNNM1	11	11:94319473:C:T	rs7120587	T	0.293889	intron_variant	ncRNA_intronic	PIWIL4-AS1	ncRNA_intronic	LOC105369438	-0.561675	84.2232	-0.00435574	0.965423	0.0288648	0.0253827	-0.75114	1.18467	-0.0144261	1.34248	0.00567869	0.751795	0.266174	8.33603	0.00110334
f.30650_qn	30650	Aspartate aminotransferase	10	10:101101889:GT:G	rs544141891	G	0.00193917	intron_variant	intronic	CNNM1	intronic	CNNM1	14	14:28988087:C:A	rs28522347	A	0.372487	intergenic_variant	intergenic	ENSG00000257869(dist=100269),LINC02300(dist=73342)	intergenic	LOC728755(dist=845660),FOXG1-AS1(dist=206361)	-0.561675	84.2232	0.00122628	0.199404	0.00360657	0.00309098	-0.746215	1.17293	0.00132711	0.0704135	-0.00059213	0.0581859	0.233974	7.70962	0.0014357
f.30650_qn	30650	Aspartate aminotransferase	10	10:101101889:GT:G	rs544141891	G	0.00193917	intron_variant	intronic	CNNM1	intronic	CNNM1	15	15:25844151:T:G	rs2930581	G	0.422792	intergenic_variant	intergenic	LINC02250(dist=20191),ENSG00000289522(dist=37447)	intergenic	UBE3A(dist=159948),ATP10A(dist=79709)	-0.561675	84.2232	0.00067562	0.103347	-0.0568476	0.0511918	-0.710973	1.09056	-0.00184458	0.0994027	0.00081784	0.0858061	0.240611	8.23589	0.00159785
f.30650_qn	30650	Aspartate aminotransferase	10	10:101101889:GT:G	rs544141891	G	0.00193917	intron_variant	intronic	CNNM1	intronic	CNNM1	15	15:68642220:C:T	rs3784351	C	0.398468	intron_variant	intronic	ITGA11	intronic	ITGA11	-0.561675	84.2232	0.00274375	0.557135	0.351956	0.414341	-0.712984	1.09528	0.0238066	3.16202	-0.011139	2.65139	-0.256369	9.25048	0.00156542
f.30650_qn	30650	Aspartate aminotransferase	10	10:101101889:GT:G	rs544141891	G	0.00193917	intron_variant	intronic	CNNM1	intronic	CNNM1	18	18:64329906:C:CTAAT	rs111811849	C	0.442172	intergenic_variant	intergenic	AC091643.1(dist=9168),RNU6-1037P(dist=283447)	intergenic	CDH19(dist=58579),MIR5011(dist=418915)	-0.561675	84.2232	-1.275e-05	0.00177843	-0.05902	0.0532775	-0.731871	1.13912	0.00097868	0.0500309	-0.00102191	0.111315	0.24912	8.90467	0.00173318
f.30650_qn	30650	Aspartate aminotransferase	10	10:101101889:GT:G	rs544141891	G	0.00193917	intron_variant	intronic	CNNM1	intronic	CNNM1	20	20:46355592:A:G	rs4810671	G	0.278279	intron_variant	intronic	SULF2	intronic	SULF2	-0.561675	84.2232	-0.00240329	0.411874	0.34015	0.396464	-0.769762	1.22937	0.00073256	0.0357288	-0.00144045	0.128475	-0.258111	7.64625	0.00105437
f.30650_qn	30650	Aspartate aminotransferase	10	10:101101889:GT:G	rs544141891	G	0.00193917	intron_variant	intronic	CNNM1	intronic	CNNM1	20	20:61712518:A:C	rs6090229	C	0.455771	intron_variant	ncRNA_intronic	LINC01749	ncRNA_intronic	LINC01749	-0.561675	84.2232	0.00084079	0.133767	0.393363	0.478165	-0.739301	1.15657	0.00446174	0.272625	-0.00138288	0.158395	-0.24114	8.37225	0.00178323
f.30650_qn	30650	Aspartate aminotransferase	10	10:101101889:GT:G	rs544141891	G	0.00193917	intron_variant	intronic	CNNM1	intronic	CNNM1	21	21:28973115:G:A	rs425541	G	0.368247	intergenic_variant	intergenic	ENSG00000231236(dist=152217),LINC01673(dist=37854)	intergenic	ADAMTS5(dist=633708),LINC00113(dist=121583)	-0.561675	84.2232	0.00079891	0.121176	0.0212561	0.018558	-0.796584	1.29502	0.0134067	1.239	-0.00775221	1.38937	0.262207	9.72851	0.001505
f.30660_qn	30660	Direct bilirubin	2	2:234668879:C:CAT	rs34983651	CAT	0.312457	intron_variant	intronic	UGT1A10,UGT1A3,UGT1A4,UGT1A5,UGT1A6,UGT1A7,UGT1A8,UGT1A9	intronic	UGT1A10,UGT1A3,UGT1A4,UGT1A5,UGT1A6,UGT1A7,UGT1A8,UGT1A9	5	5:116008778:A:C	rs537623375	C	0.00369534	intergenic_variant	intergenic	SEMA6A-AS2(dist=61884),LINC02214(dist=69909)	intergenic	SEMA6A-AS2(dist=61882),LINC02214(dist=70220)	0.658781	12889	-0.0305262	0.724547	-0.0288886	4.68422	0.412847	2544.83	0.0238975	0.0693913	0.0649529	0.208034	-0.17026	7.38198	0.00226761
f.30720_qn	30720	Cystatin C	20	20:24100352:C:T	rs77149469	T	0.00246409	intergenic_variant	ncRNA_intronic	LINC01721	intergenic	GGTLC1(dist=130936),LINC01721(dist=80051)	6	6:44066943:TA:T	rs11302924	T	0.498162	intergenic_variant	intergenic	ENSG00000287562(dist=3621),MRPL14(dist=14244)	intergenic	LOC101929705(dist=24554),MRPL14(dist=14246)	-0.314242	31.4949	0.00140749	0.243088	0.718608	5.12513	-0.868408	7.23003	-0.0140472	1.2166	0.00825952	1.70904	-0.214535	8.06268	0.00244072
f.30720_qn	30720	Cystatin C	20	20:24100352:C:T	rs77149469	T	0.00246409	intergenic_variant	ncRNA_intronic	LINC01721	intergenic	GGTLC1(dist=130936),LINC01721(dist=80051)	8	8:23085868:G:A	rs4872091	G	0.254507	intron_variant	ncRNA_exonic	TNFRSF10A-DT	ncRNA_intronic	LOC389641	-0.314242	31.4949	0.0103348	3.54175	0.361223	1.71644	-0.858164	7.08717	0.0158924	1.45235	-0.00461609	0.494576	0.275072	9.56662	0.0012186
f.30750_qn	30750	Glycated haemoglobin	10	10:114758349:C:T	rs7903146	T	0.29048	intron_variant	intronic	TCF7L2	intronic	TCF7L2	12	12:109953009:C:T	rs139168400	T	0.00384366	intron_variant	intronic	UBE3B	intronic	UBE3B	0.0779441	180.734	-0.0149164	0.307018	0.0942528	38.2647	-0.00941556	1.58822	-0.243467	1.32846	0.373016	2.32391	-0.187042	7.43477	0.00215376
f.30760_qn	30760	HDL cholesterol	16	16:56987765:C:T	rs56228609	T	0.315693	upstream_gene_variant	intergenic	HERPUD1(dist=8989),AC012181.1(dist=3412)	intergenic	HERPUD1(dist=8989),CETP(dist=8097)	3	3:63749915:A:G	rs557467562	G	0.00759859	intron_variant	ncRNA_intronic	ENSG00000293415	intergenic	SNTN(dist=99032),C3orf49(dist=55060)	0.251715	1812.99	0.035337	1.62393	0.205457	171.733	0.0271419	10.1268	0.00192882	0.00693763	-0.0487115	0.210128	0.1358	8.03913	0.004757
f.30890_qn	30890	Vitamin D	11	11:14009148:G:A	rs549227613	A	0.00175066	intron_variant	intronic	SPON1	intronic	SPON1	2	2:70423835:T:C	rs7609126	C	0.42208	intron_variant	intergenic	C2orf42(dist=5684),TIA1(dist=12741)	intergenic	C2orf42(dist=5684),TIA1(dist=12741)	0.268616	16.8954	-0.00191693	0.342412	-0.203477	0.463024	0.266633	0.672288	0.0040743	0.240786	-0.0037285	0.507004	0.256883	7.90973	0.00145024
f.30890_qn	30890	Vitamin D	11	11:14009148:G:A	rs549227613	A	0.00175066	intron_variant	intronic	SPON1	intronic	SPON1	3	3:7988420:T:TA	rs34115555	TA	0.447674	intergenic_variant	intergenic	ENSG00000270207(dist=156251),LMCD1-AS1(dist=4530)	intergenic	GRM7(dist=205200),LOC101927394(dist=6072)	0.268616	16.8954	0.00445411	1.08541	-0.209068	0.481903	0.228292	0.544101	0.0192888	2.03888	-0.00838188	1.65498	0.281011	9.61366	0.00159378
f.30890_qn	30890	Vitamin D	11	11:14009148:G:A	rs549227613	A	0.00175066	intron_variant	intronic	SPON1	intronic	SPON1	3	3:141568628:T:C	rs6792646	C	0.320558	intergenic_variant	intergenic	GRK7(dist=30434),ENSG00000286822(dist=1763)	intergenic	GRK7(dist=32736),ATP1B3(dist=26857)	0.268616	16.8954	0.0030134	0.577151	-0.212734	0.492466	0.285099	0.737912	-0.00147102	0.0762516	0.00201017	0.205276	0.289209	9.31032	0.00122775
f.30890_qn	30890	Vitamin D	11	11:14009148:G:A	rs549227613	A	0.00175066	intron_variant	intronic	SPON1	intronic	SPON1	5	5:145255781:C:T	rs10063011	C	0.41505	upstream_gene_variant	intronic	GRXCR2	intergenic	GRXCR2(dist=3250),SH3RF2(dist=60360)	0.268616	16.8954	8.977e-05	0.0121968	0.180726	0.405216	0.326642	0.893879	-0.00884913	0.643856	0.0054351	0.835043	-0.28115	9.2841	0.0014212
f.30890_qn	30890	Vitamin D	11	11:14009148:G:A	rs549227613	A	0.00175066	intron_variant	intronic	SPON1	intronic	SPON1	8	8:4183880:C:G	rs10046752	G	0.383678	intron_variant	ncRNA_exonic	ENSG00000286934	intronic	CSMD1	0.268616	16.8954	-0.0019516	0.342677	-0.136791	0.283454	0.203727	0.467467	-0.00527636	0.332465	0.0013441	0.140018	0.267693	8.26335	0.00134881
f.30890_qn	30890	Vitamin D	11	11:14009148:G:A	rs549227613	A	0.00175066	intron_variant	intronic	SPON1	intronic	SPON1	10	10:12308889:G:A	rs7072473	G	0.45727	downstream_gene_variant	intergenic	RN7SL232P(dist=4963),RN7SL198P(dist=61246)	intergenic	CDC123(dist=16301),CAMK1D(dist=82657)	0.268616	16.8954	0.00134686	0.225339	0.278923	0.714303	0.24528	0.59961	0.0122692	1.02203	-0.0052445	0.83724	-0.267726	8.3712	0.00161661
f.30890_qn	30890	Vitamin D	11	11:14009148:G:A	rs549227613	A	0.00175066	intron_variant	intronic	SPON1	intronic	SPON1	14	14:71062241:T:C	rs3825720	C	0.473798	non_coding_transcript_exon_variant	ncRNA_intronic	ENSG00000259115	intronic	MED6	0.268616	16.8954	-0.00256096	0.500981	0.350712	0.97289	0.170102	0.369715	-0.00614589	0.382145	0.00230213	0.278133	-0.262798	7.97913	0.00164202

### Sheet: S13 - Pairwise - literature
field_id	ukb_id	description	ID_1	rsID_1	A1_1	MAF_1	gene_1	ID_2	rsID_2	A1_2	MAF_2	gene_2	inter_sign	l_ID_1	l_rsID_1	l_A1_1	l_MAF_1	l_LD_1	l_ID_2	l_rsID_2	l_A1_2	l_MAF_2	l_LD_2	l_inter_sign	l_reference	l_DOI	signs_agree	notes
f.30610_qn	30610	Alkaline phosphatase	9:136155000:C:T	rs635634	T	0.185938	ABO	11:118530611:T:C	rs2276065	C	0.228356	TREH	Positive	9:136155000:C:T	rs635634	T	0.185938	1	11:118535840:C:G	rs12225548	G	0.22521	0.971666	Positive	Lyon, M.S. et al., Hypothesis-free detection of gene-interaction effects on biomarker concentration in UK Biobank using variance prioritisation, medRxiv (2022)	https://doi.org/10.1101/2022.01.05.21268406	Yes
f.30610_qn	30610	Alkaline phosphatase	9:136155000:C:T	rs635634	T	0.185938	ABO	19:49206462:C:T	rs681343	C	0.491646	FUT2	Negative	9:136146597:C:T	rs550057	T	0.257098	0.650196	19:49206631:A:T	rs1047781	T	0.00018333	0.00034919	Positive	Masuda, M. et al., Interaction of genetic markers associated with serum alkaline phosphatase levels in the Japanese population, Hum. Genome Var. (2015)	https://doi.org/10.1038/hgv.2015.19	Yes	The FUT2 SNP used in Masuda et al. is the relevant non-functional mutation in the Japanese population, while the SNP we report (rs681343) strongly tags the non-functional mutation in the European population (rs601338). The fact that two different FUT2 variants are considered (with the Japanese SNP being very rare in the European population) explains the very low LD between them. Nevertheless, the two interactions capture the same functional effect and have the same sign once the relevant allele is considered: the FUT2 allele counted in our regression is negatively correlated with the non-functional allele that causes non-secretor status, leading our interaction to have a negative sign. The sign of our interaction matches that reported in this paper once this difference in taken into account.
f.30610_qn	30610	Alkaline phosphatase	9:136155000:C:T	rs635634	T	0.185938	ABO	19:49206462:C:T	rs681343	C	0.491646	FUT2	Negative	9:136155000:C:T	rs635634	T	0.185938	1	19:49214274:G:A	rs281379	A	0.475787	0.839448	Positive	Lyon, M.S. et al., Hypothesis-free detection of gene-interaction effects on biomarker concentration in UK Biobank using variance prioritisation, medRxiv (2022)	https://doi.org/10.1101/2022.01.05.21268406	Yes	The FUT2 allele counted in our regression is negatively correlated with the non-functional allele that causes non-secretor status, leading our interaction to have a negative sign. The sign of our interaction matches that reported in this paper once this difference in taken into account.
f.30610_qn	30610	Alkaline phosphatase	11:118530611:T:C	rs2276065	C	0.228356	TREH	19:49206462:C:T	rs681343	C	0.491646	FUT2	Negative	11:118535840:C:G	rs12225548	G	0.22521	0.971666	19:49214274:G:A	rs281379	A	0.475787	0.839448	Positive	Lyon, M.S. et al., Hypothesis-free detection of gene-interaction effects on biomarker concentration in UK Biobank using variance prioritisation, medRxiv (2022)	https://doi.org/10.1101/2022.01.05.21268406	Yes	The FUT2 allele counted in our regression is negatively correlated with the non-functional allele that causes non-secretor status, leading our interaction to have a negative sign. The sign of our interaction matches that reported in this paper once this difference in taken into account.
f.30620_qn	30620	Alanine aminotransferase	22:44324727:C:G	rs738409	G	0.216429	PNPLA3	4:88229139:C:T	rs13130041	T	0.283595	HSD17B13	Negative	22:44324727:C:G	rs738409	G	0.216429	1	4:88183820:T:C	rs71633359	C	0.320698	0.847506	Negative	Lyon, M.S. et al., Hypothesis-free detection of gene-interaction effects on biomarker concentration in UK Biobank using variance prioritisation, medRxiv (2022)	https://doi.org/10.1101/2022.01.05.21268406	Yes
f.30620_qn	30620	Alanine aminotransferase	22:44324727:C:G	rs738409	G	0.2164	PNPLA3	4:88229139:C:T	rs13130041	T	0.2836	HSD17B13	Negative	22:44324727:C:G	rs738409	G	0.2164	1	4:88231392:T:TA	rs72613567	TA	0.279	0.9441	Negative	Abul-Husn et al., A protein-truncating HSD17B13 variant and protection from chronic liver disease, N. Engl. J. Med. (2018)	https://doi.org/10.1056/NEJMoa1712191	Yes
f.30620_qn	30620	Alanine aminotransferase	22:44324727:C:G	rs738409	G	0.216429	PNPLA3	4:88229139:C:T	rs13130041	T	0.283595	HSD17B13	Negative	22:44324727:C:G	rs738409	G	0.216429	1	4:88231392:T:TA	rs72613567	TA	0.279034	0.944126	Negative	Hakim, A. et al., Heterozygosity of the alpha 1‐antitrypsin Pi*Z allele and risk of liver disease, Hepatol. Commun. (2021)	https://doi.org/10.1002/hep4.1718	Yes
f.30620_qn	30620	Alanine aminotransferase	22:44324727:C:G	rs738409	G	0.216429	PNPLA3	4:88229139:C:T	rs13130041	T	0.283595	HSD17B13	Negative	22:44324727:C:G	rs738409	G	0.216429	1	4:88231392:T:TA	rs72613567	TA	0.279034	0.944126	Negative	Rutledge et al., Association of HSD17B13 and PNPLA3 with liver enzymes and fibrosis in Hispanic/Latino individuals of diverse genetic ancestries, Clin. Gastroenterol. Hepatol. (2023)	https://doi.org/10.1016/j.cgh.2022.12.025	Yes	They consider "HSD17B13 status" which refers to the presence of one of nine pLoF variant in this gene, of which they say rs72613567 is the most common in the Hispanic/Latino cohorts analysed.
f.30620_qn	30620	Alanine aminotransferase	22:44324727:C:G	rs738409	G	0.2164	PNPLA3	4:88229139:C:T	rs13130041	T	0.2836	HSD17B13	Negative	22:44324727:C:G	rs738409	G	0.2164	1	4:88231392:T:TA	rs72613567	TA	0.279	0.9441	Negative	Fu, B. et al., A biobank-scale test of marginal epistasis reveals genome-wide signals of polygenic interaction effects, Nat. Genet. (2025)	https://doi.org/10.1101/2023.09.10.557084	Yes
f.30650_qn	30650	Aspartate aminotransferase	22:44324855:G:A	rs3747207	A	0.214719	PNPLA3	4:88222673:T:G	rs13150834	G	0.437663	HSD17B13	Negative	22:44324855:G:A	rs3747207	A	0.214719	1	4:88183820:T:C	rs71633359	C	0.320698	0.611267	Negative	Lyon, M.S. et al., Hypothesis-free detection of gene-interaction effects on biomarker concentration in UK Biobank using variance prioritisation, medRxiv (2022)	https://doi.org/10.1101/2022.01.05.21268406	Yes	HSD17B13 is the closest protein-coding gene to rs13150834.
f.30650_qn	30650	Aspartate aminotransferase	22:44324855:G:A	rs3747207	A	0.2147	PNPLA3	4:88222673:T:G	rs13150834	G	0.4377	HSD17B13	Negative	22:44324727:C:G	rs738409	G	0.2164	0.9905	4:88231392:T:TA	rs72613567	TA	0.279	0.4888	Negative	Abul-Husn et al., A protein-truncating HSD17B13 variant and protection from chronic liver disease, N. Engl. J. Med. (2018)	https://doi.org/10.1056/NEJMoa1712191	Yes	HSD17B13 is the closest protein-coding gene to rs13150834.
f.30650_qn	30650	Aspartate aminotransferase	22:44324855:G:A	rs3747207	A	0.214719	PNPLA3	4:88222673:T:G	rs13150834	G	0.437663	HSD17B13	Negative	22:44324727:C:G	rs738409	G	0.216436	0.99049	4:88231392:T:TA	rs72613567	TA	0.279034	0.488838	Negative	Hakim, A. et al., Heterozygosity of the alpha 1‐antitrypsin Pi*Z allele and risk of liver disease, Hepatol. Commun. (2021)	https://doi.org/10.1002/hep4.1718	Yes	HSD17B13 is the closest protein-coding gene to rs13150834.
f.30690_qn	30690	Cholesterol	19:45424351:A:T	rs814573	T	0.187672	APOE	11:116648917:G:C	rs964184	G	0.132149	APOA5	Negative	19:45411941:T:C	rs429358	C	0.156323	0.759778	11:116648917:G:C	rs964184	G	0.132149	1	Negative	Snaebjarnarson, A.S. et al., Complex effects of sequence variants on lipid levels and coronary artery disease, Cell (2023)	https://doi.org/10.1016/j.cell.2023.08.012	Yes
f.30690_qn	30690	Cholesterol	19:45424351:A:T	rs814573	T	0.187672	APOE	11:116648917:G:C	rs964184	G	0.132149	APOA5	Negative	19:45422946:A:G	rs4420638	G	0.191072	0.934389	11:116653296:C:T	rs2075290	C	0.0682864	0.47165	Negative	Zimoń, M. et al., Pairwise effects between lipid GWAS genes modulate lipid plasma levels and cellular uptake, Nat. Commun. (2021)	https://doi.org/10.1038/s41467-021-26761-3	Yes

### Sheet: S14 - SNP×TF-PGS
field_id	ukb_id	description	CHR	POS	ID	rsID	REF	ALT	A1	MAF	VEP_Consequence	ensGene_Func	ensGene_Gene	refGene_Func	refGene_Gene	motif	representative_motif	primary_family	n_hit_snps	n_tag_snps	snp_BETA	snp_LOG10_P	snp_sq_BETA	snp_sq_LOG10_P	pgs_loco_BETA	pgs_loco_LOG10_P	int_pgs_loco_BETA	int_pgs_loco_LOG10_P	pgs_tf_BETA	pgs_tf_LOG10_P	int_pgs_tf_BETA	int_pgs_tf_LOG10_P
f.30110_qn	30110	Platelet distribution width	3	56849749	3:56849749:T:C	rs1354034	T	C	T	0.399309	intron_variant	intronic	ARHGEF3	intronic	ARHGEF3	SOX30.H13CORE.0.P.C	SOX30.H13CORE.0.P.C	SOX-related {4.1.1}	158	175	-0.115892	78.139	0.0626286	85.0811	0.313799	7354.86	0.007275	5.45936	0.466797	1.1577	1.24126	6.50214
f.30610_qn	30610	Alkaline phosphatase	1	21875506	1:21875506:T:C	rs149356924	T	C	C	0.00404319	intron_variant	intronic	ALPL,ENSG00000289715	intronic	ALPL	NRL.H13CORE.0.SM.B	MAFG.H13CORE.1.PSM.A	Maf-related {1.1.3}	61	63	0.792446	8.46443	-1.00713	13.0701	0.289714	13329.4	0.0157053	0.63908	0.144026	0.560501	7.44641	5.93559
f.30610_qn	30610	Alkaline phosphatase	1	22138578	1:22138578:G:A	rs573303250	G	A	A	0.00135533	upstream_gene_variant	upstream	LDLRAD2(dist=180)	upstream	LDLRAD2(dist=180)	ZN610.H13CORE.1.P.C	ZN610.H13CORE.0.P.B	More than 3 adjacent zinc fingers {2.3.3}	214	241	0.432926	1.76136	-0.793773	4.22612	0.287583	11699	0.104437	4.401	0.337095	6.89346	-8.37492	9.64889
f.30650_qn	30650	Aspartate aminotransferase	10	101101889	10:101101889:GT:G	rs544141891	GT	G	G	0.00193917	intron_variant	intronic	CNNM1	intronic	CNNM1	ZN267.H13CORE.0.P.C	ZN267.H13CORE.0.P.C	More than 3 adjacent zinc fingers {2.3.3}	222	358	0.129086	0.132206	-0.724639	1.20796	0.380325	5665.68	0.25887	10.6836	-1.9703	223.293	-5.69099	8.11676
f.30720_qn	30720	Cystatin C	20	23626256	20:23626256:C:T	rs139450906	C	T	T	0.0170059	intergenic_variant	intergenic	CST3(dist=7146),ENSG00000225056(dist=9606)	intergenic	CST3(dist=7664),CST4(dist=40021)	EGR3.H13CORE.0.PSM.A	EGR1.H13CORE.0.PS.A	Three-zinc finger Kruppel-related {2.3.1}	199	248	0.105861	2.0016	-0.142638	3.37106	0.356094	29807.2	0.0231913	5.88376	-2.14672	167.463	-2.07575	5.83315
f.30750_qn	30750	Glycated haemoglobin	2	169763148	2:169763148:T:C	rs560887	T	C	T	0.299277	intron_variant	intronic	G6PC2	intronic	G6PC2	ZN134.H13CORE.0.P.C	ZN134.H13CORE.0.P.C	Multiple dispersed zinc fingers {2.3.4}	139	160	-0.0742004	28.3994	-0.0092849	2.13357	0.35032	13812.6	0.0093113	9.28195	-3.11168	145.257	-0.637651	5.51037
f.30750_qn	30750	Glycated haemoglobin	10	114758349	10:114758349:C:T	rs7903146	C	T	T	0.29048	intron_variant	intronic	TCF7L2	intronic	TCF7L2	KDM2A.H13CORE.0.PSGB.A	IRX3.H13CORE.0.M.C	TALE-type HD {3.1.4}	281	346	0.0620585	20.9419	-0.00806937	1.64663	0.363204	13269	0.0121705	13.3303	-2.28151	203.51	-0.382668	5.04291
f.30840_qn	30840	Total bilirubin	2	234665983	2:234665983:A:G	rs1976391	A	G	G	0.314701	intron_variant	intronic	UGT1A10,UGT1A3,UGT1A4,UGT1A5,UGT1A6,UGT1A7,UGT1A8,UGT1A9	intronic	UGT1A10,UGT1A3,UGT1A4,UGT1A5,UGT1A6,UGT1A7,UGT1A8,UGT1A9	ZBT24.H13CORE.0.P.B	ZBT24.H13CORE.0.P.B	More than 3 adjacent zinc fingers {2.3.3}	35	40	0.0771209	34.5064	0.411647	3344.17	0.400686	3141.9	-0.0260766	12.21	-1.4742	1.88486	3.30631	6.39108
f.30870_qn	30870	Triglycerides	11	116623213	11:116623213:TA:T	rs66505542	TA	T	TA	0.139366	intron_variant	intronic	BUD13	intronic	BUD13	RARA.H13CORE.1.P.B	RARA.H13CORE.1.P.B	Thyroid hormone receptor-related {2.1.2}	136	170	0.198191	90.5671	0.0245498	3.67694	0.369985	8376.97	0.0225545	11.4279	-1.77562	116.267	-0.629651	5.33033
f.30890_qn	30890	Vitamin D	11	14852490	11:14852490:G:A	rs1037378	G	A	G	0.460343	intron_variant	intronic	PDE3B	intronic	PDE3B	KLF9.H13CORE.0.P.B	SP1.H13CORE.2.P.B	Three-zinc finger Kruppel-related {2.3.1}	10	13	0.117057	50.4879	-0.0188074	7.18098	0.462213	824.061	0.0611752	20.564	-26.2682	37.7883	-11.5998	10.5134
f.30890_qn	30890	Vitamin D	11	14900931	11:14900931:G:A	rs117913124	G	A	A	0.0277812	synonymous_variant	exonic	CYP2R1	exonic	CYP2R1	PURB.H13CORE.0.B.B	PURB.H13CORE.0.B.B	PUR {0.0.5}	14	14	-0.128339	3.83192	-0.205916	10.7785	0.507869	2812.71	-0.145676	13.9995	-4.65992	170.902	3.49843	6.20536
f.30890_qn	30890	Vitamin D	11	14910273	11:14910273:T:G	rs10500804	T	G	G	0.421656	intron_variant	intronic	CYP2R1	intronic	CYP2R1	KLF9.H13CORE.0.P.B	SP1.H13CORE.2.P.B	Three-zinc finger Kruppel-related {2.3.1}	10	13	-0.0466084	8.84708	-0.0109852	2.70704	0.56975	1370.8	-0.0602605	19.5877	-46.3301	126.327	11.0925	9.50165

### Sheet: S15 - SNP×TF-PGS - hits only
field_id	ukb_id	description	CHR	POS	ID	rsID	REF	ALT	A1	MAF	motif	snp_BETA	snp_LOG10_P	snp_sq_BETA	snp_sq_LOG10_P	pgs_loco_diff_BETA	pgs_loco_diff_LOG10_P	int_pgs_loco_diff_BETA	int_pgs_loco_diff_LOG10_P	pgs_tf_hits_BETA	pgs_tf_hits_LOG10_P	int_pgs_tf_hits_BETA	int_pgs_tf_hits_LOG10_P
f.30110_qn	30110	Platelet distribution width	3	56849749	3:56849749:T:C	rs1354034	T	C	T	0.399309	SOX30.H13CORE.0.P.C	-0.115179	77.3779	0.0626213	85.0592	0.313919	7351.47	0.00725218	5.42264	0.692749	2.15235	1.25023	6.59336
f.30610_qn	30610	Alkaline phosphatase	1	21875506	1:21875506:T:C	rs149356924	T	C	C	0.00404319	NRL.H13CORE.0.SM.B	0.797421	8.54363	-1.00877	13.1093	0.289517	13334.4	0.0159856	0.655877	0.558116	4.56535	7.60113	6.05935
f.30610_qn	30610	Alkaline phosphatase	1	22138578	1:22138578:G:A	rs573303250	G	A	A	0.00135533	ZN610.H13CORE.1.P.C	0.436529	1.78272	-0.798008	4.26531	0.287839	11638.8	0.101547	4.14795	0.589173	19.1604	-7.7042	7.93037
f.30650_qn	30650	Aspartate aminotransferase	10	101101889	10:101101889:GT:G	rs544141891	GT	G	G	0.00193917	ZN267.H13CORE.0.P.C	0.14898	0.155571	-0.720395	1.19722	0.380323	5634.37	0.260698	10.7653	-1.57288	149.235	-5.51031	7.88281
f.30720_qn	30720	Cystatin C	20	23626256	20:23626256:C:T	rs139450906	C	T	T	0.0170059	EGR3.H13CORE.0.PSM.A	0.105068	1.97698	-0.142483	3.36479	0.356172	29792.4	0.0227103	5.65916	-1.79604	118.927	-1.86945	4.88214
f.30750_qn	30750	Glycated haemoglobin	2	169763148	2:169763148:T:C	rs560887	T	C	T	0.299277	ZN134.H13CORE.0.P.C	-0.0740723	27.9421	-0.00934098	2.15468	0.350411	13819.5	0.00923904	9.14645	-2.78988	117.716	-0.602115	5.00049
f.30750_qn	30750	Glycated haemoglobin	10	114758349	10:114758349:C:T	rs7903146	C	T	T	0.29048	KDM2A.H13CORE.0.PSGB.A	0.0641151	23.1553	-0.00808602	1.65182	0.363055	13248.2	0.0121376	13.2521	-1.893	142.837	-0.365882	4.72343
f.30840_qn	30840	Total bilirubin	2	234665983	2:234665983:A:G	rs1976391	A	G	G	0.314701	ZBT24.H13CORE.0.P.B	0.077313	34.5931	0.41164	3344.07	0.400643	3138.37	-0.0260198	12.1494	-1.01751	1.06868	3.19084	6.03519
f.30870_qn	30870	Triglycerides	11	116623213	11:116623213:TA:T	rs66505542	TA	T	TA	0.139366	RARA.H13CORE.1.P.B	0.197301	87.8956	0.0245726	3.68269	0.369651	8385.77	0.0223883	11.3035	-1.42657	73.6084	-0.609695	4.92151
f.30890_qn	30890	Vitamin D	11	14852490	11:14852490:G:A	rs1037378	G	A	G	0.460343	KLF9.H13CORE.0.P.B	0.117065	50.3838	-0.0188149	7.18632	0.462732	825.219	0.0609912	20.4313	-26.0881	37.2109	-11.4961	10.3251
f.30890_qn	30890	Vitamin D	11	14900931	11:14900931:G:A	rs117913124	G	A	A	0.0277812	PURB.H13CORE.0.B.B	-0.128129	3.82085	-0.205948	10.7815	0.507921	2810.99	-0.146072	14.0622	-4.15012	140.798	3.37057	6.00303
f.30890_qn	30890	Vitamin D	11	14910273	11:14910273:T:G	rs10500804	T	G	G	0.421656	KLF9.H13CORE.0.P.B	-0.0461469	8.66607	-0.0110099	2.71731	0.570452	1373.58	-0.0606652	19.825	-46.166	125.247	11.2194	9.68397

### Sheet: S16 - Most severe tags
CHR	POS_hit	ID_hit	rsID_hit	MAF_hit	LD	POS_tag	ID_tag	rsID_tag	MAF_tag	VEP_Consequence	ensGene_Func	ensGene_Gene	refGene_Func	refGene_Gene
1	21449335	1:21449335:G:A	rs77569513	0.00865959
1	21859507	1:21859507:A:G	rs10465542	0.222167	0.808352	21884869	1:21884869:C:CGT	rs3841814	0.192047	intron_variant	intronic	ALPL	intronic	ALPL
1	21875506	1:21875506:T:C	rs149356924	0.00404319
1	22138578	1:22138578:G:A	rs573303250	0.00135533
1	22361255	1:22361255:C:T	rs145223095	0.00833688
1	31563102	1:31563102:G:A	rs540963451	0.00623501
1	162584782	1:162584782:T:G	rs74116771	0.0330156	0.995001	162586960	1:162586960:G:GT	rs201410391	0.0332393	intergenic_variant	intergenic	UAP1(dist=15930),DDR2(dist=14203)	intergenic	UAP1(dist=17327),DDR2(dist=13693)
1	172418268	1:172418268:C:T	rs2301455	0.440826	0.989178	172410967	1:172410967:G:A	rs1063412	0.440849	missense_variant	exonic	PIGC	exonic	PIGC
1	180991192	1:180991192:T:C	rs147648373	0.0143821
1	203510048	1:203510048:G:C	rs6691427	0.488534	0.955122	203510396	1:203510396:C:T	rs6670040	0.49956	intergenic_variant	intergenic	OPTC(dist=32319),ATP2B4(dist=85564)	intergenic	OPTC(dist=32319),ATP2B4(dist=85519)
1	219652467	1:219652467:T:TG	rs34927463	0.332366	0.991348	219653704	1:219653704:T:C	rs2486895	0.328646	intergenic_variant	intergenic	LYPLAL1-AS1(dist=20993),ENSG00000238232(dist=76830)	ncRNA_intronic	LYPLAL1-AS1
1	219656650	1:219656650:C:G	rs2605111	0.328326	0.914821	219653026	1:219653026:A:G	rs1563353	0.307145	intergenic_variant	intergenic	LYPLAL1-AS1(dist=20315),ENSG00000238232(dist=77508)	ncRNA_intronic	LYPLAL1-AS1
1	236107241	1:236107241:A:C	rs6429432	0.108202	0.99253	236105910	1:236105910:T:C	rs1886654	0.107522	non_coding_transcript_exon_variant	ncRNA_exonic	LINC02768	intergenic	LYST(dist=58902),NID1(dist=33222)
1	248039451	1:248039451:C:T	rs3811444	0.333712
2	11738091	2:11738091:T:C	rs1435547	0.001855	0.932852	11738765	2:11738765:C:T	rs1865575	0.001988	intron_variant	intronic	GREB1	intronic	GREB1
2	70423835	2:70423835:T:C	rs7609126	0.42208	0.893357	70506331	2:70506331:ACTT:A	rs55789088	0.396017	3_prime_UTR_variant	UTR3	PCYOX1(ENST00000433351.7_4:c.*1807_*1810delinsA)	UTR3	PCYOX1(NM_016297:c.*1807_*1810delinsA)
2	81576297	2:81576297:C:T	rs61029446	0.35986	0.988772	81583417	2:81583417:T:C	rs56185289	0.362242	intergenic_variant	intergenic	ENSG00000230975(dist=486102),LINC01815(dist=105069)	intergenic	CTNNA2(dist=707429),LINC01815(dist=105066)
2	143302459	2:143302459:A:G	rs16848445	0.0428326	0.841976	143269355	2:143269355:A:C	rs16857354	0.0480334	intergenic_variant	intergenic	AC016706.1(dist=198778),KYNU(dist=365871)	intergenic	LRP1B(dist=380770),KYNU(dist=365878)
2	165501927	2:165501927:T:TG	rs5835988	0.406326	0.882213	165539661	2:165539661:T:C	rs6717858	0.403532	3_prime_UTR_variant	UTR3	COBLL1(ENST00000375458.6_7:c.*2795A>G,ENST00000652658.2_11:c.*2795A>G)	UTR3	COBLL1(NM_001365675:c.*2795A>G,NM_001365672:c.*2795A>G,NM_001365670:c.*2795A>G,NM_001278458:c.*2795A>G,NM_001365673:c.*2795A>G,NM_001278461:c.*2795A>G,NM_001278460:c.*2795A>G,NM_001365674:c.*2795A>G,NM_014900:c.*2795A>G)
2	165513091	2:165513091:T:C	rs10195252	0.406989	0.894079	165539661	2:165539661:T:C	rs6717858	0.403532	3_prime_UTR_variant	UTR3	COBLL1(ENST00000375458.6_7:c.*2795A>G,ENST00000652658.2_11:c.*2795A>G)	UTR3	COBLL1(NM_001365675:c.*2795A>G,NM_001365672:c.*2795A>G,NM_001365670:c.*2795A>G,NM_001278458:c.*2795A>G,NM_001365673:c.*2795A>G,NM_001278461:c.*2795A>G,NM_001278460:c.*2795A>G,NM_001365674:c.*2795A>G,NM_014900:c.*2795A>G)
2	169763148	2:169763148:T:C	rs560887	0.299277	0.911962	169757541	2:169757541:G:A	rs573225	0.319127	intron_variant	upstream	G6PC2(dist=260)	upstream	G6PC2(dist=260)
2	180259852	2:180259852:C:CT	rs200725569	0.269185	0.963992	180249934	2:180249934:C:T	rs35361678	0.271729	intergenic_variant	intergenic	ENSG00000237477(dist=99500),ZNF385B(dist=56775)	intergenic	SESTD1(dist=120375),ZNF385B(dist=56777)
2	234665983	2:234665983:A:G	rs1976391	0.314701	0.812396	234602191	2:234602191:A:G	rs2070959	0.316005	missense_variant	exonic	UGT1A6	exonic	UGT1A6
2	234668879	2:234668879:C:CAT	rs34983651	0.312457	0.809392	234602191	2:234602191:A:G	rs2070959	0.316005	missense_variant	exonic	UGT1A6	exonic	UGT1A6
2	240568714	2:240568714:G:T	rs6760787	0.421937	0.986747	240572169	2:240572169:G:T	rs12477475	0.424697	intergenic_variant	intergenic	ENSG00000227459(dist=19636),ENSG00000259889(dist=84481)	intergenic	HDAC4-AS1(dist=248111),LOC150935(dist=112385)
2	241510903	2:241510903:G:A	rs78909033	0.134974
3	7988420	3:7988420:T:TA	rs34115555	0.447674	0.901228	7962710	3:7962710:A:G	rs12107398	0.426852	intergenic_variant	intergenic	ENSG00000270207(dist=130541),LMCD1-AS1(dist=30240)	intergenic	GRM7(dist=179490),LOC101927394(dist=31782)
3	26881066	3:26881066:AT:A	rs35473290	0.377527	0.989443	26880750	3:26880750:CTTTT:C	rs34370042	0.376055	intergenic_variant	intergenic	AC114877.1(dist=85183),NEK10(dist=267221)	intergenic	LRRC3B(dist=128485),NEK10(dist=271640)
3	56849749	3:56849749:T:C	rs1354034	0.399309
3	63749915	3:63749915:A:G	rs557467562	0.00759859
3	131589085	3:131589085:T:G	rs6801798	0.278276	0.998278	131594865	3:131594865:G:A	rs13099468	0.277948	intron_variant	intronic	CPNE4	intronic	CPNE4
3	131646163	3:131646163:CTCTAA:C	rs779470261	0.263435	0.988123	131642852	3:131642852:T:C	rs1225053	0.265238	intron_variant	intronic	CPNE4	intronic	CPNE4
3	131655987	3:131655987:A:C	rs112132062	0.0348033
3	136014923	3:136014923:G:A	rs13071085	0.125684	0.877051	136455667	3:136455667:CT:C	rs34047257	0.137494	non_coding_transcript_exon_variant	intronic	STAG1	intronic	STAG1
3	141568628	3:141568628:T:C	rs6792646	0.320558	0.909182	141566250	3:141566250:T:C	rs16846280	0.340647	intergenic_variant	intergenic	GRK7(dist=28056),ENSG00000286822(dist=4141)	intergenic	GRK7(dist=30358),ATP1B3(dist=29235)
3	144505889	3:144505889:G:A	rs2176521	0.102726	0.99573	144508913	3:144508913:T:C	rs6777688	0.102564	intergenic_variant	intergenic	ENSG00000280397(dist=344227),ENSG00000244358(dist=1148786)	intergenic	DIPK2A(dist=797703),LNCSRLR(dist=1275218)
3	150223260	3:150223260:A:G	rs12636326	0.259939	0.994336	150236572	3:150236572:C:G	rs9836124	0.260026	intergenic_variant	intergenic	TSC22D2(dist=52363),SERP1(dist=23213)	intergenic	TSC22D2(dist=52365),SERP1(dist=23213)
3	168615317	3:168615317:G:GA	rs35655659	0.446656	0.992795	168626697	3:168626697:G:A	rs1511593	0.445059	intron_variant	ncRNA_intronic	LINC02082	ncRNA_intronic	LINC02082
3	186707764	3:186707764:A:G	rs78231801	0.0367577	0.877787	186709518	3:186709518:C:G	rs77192455	0.0368082	intron_variant	intronic	ST6GAL1	intronic	ST6GAL1
4	10025320	4:10025320:C:A	rs7696092	0.213766	0.993687	10016322	4:10016322:T:C	rs4144	0.212778	intron_variant	intronic	SLC2A9	intronic	SLC2A9
4	27925743	4:27925743:T:C	rs115866005	0.0171873
4	31131887	4:31131887:AC:A	rs201266188	0.0339749	0.985175	31147098	4:31147098:C:CA	rs5857224	0.0343068	3_prime_UTR_variant	UTR3	PCDH7(ENST00000621961.2_6:c.*2627C>CA,ENST00000695919.1_3:c.*2627C>CA,ENST00000695920.1_1:c.*2627C>CA,ENST00000695921.1_2:c.*2980C>CA,ENST00000695922.1_3:c.*2627C>CA,ENST00000511884.7_5:c.*2627C>CA)	UTR3	PCDH7(NM_032457:c.*2627C>CA,NM_001173523:c.*2627C>CA)
4	72610152	4:72610152:GGAGACAGAGC:G	rs75936887	0.291525	0.99235	72618323	4:72618323:G:T	rs4588	0.291558	missense_variant	exonic	GC	exonic	GC
4	88212722	4:88212722:G:A	rs13141441	0.283732	0.939075	88231392	4:88231392:T:TA	rs72613567	0.279048	splice_donor_variant	intronic	HSD17B13	intronic	HSD17B13
4	88222673	4:88222673:T:G	rs13150834	0.437663	0.997356	88226231	4:88226231:T:C	rs11735092	0.438002	3_prime_UTR_variant	UTR3	HSD17B13(ENST00000302219.10_5:c.*139A>G,ENST00000328546.5_7:c.*139A>G)	UTR3	HSD17B13(NM_178135:c.*139A>G,NM_001136230:c.*139A>G)
4	88229139	4:88229139:C:T	rs13130041	0.283595	0.944124	88231392	4:88231392:T:TA	rs72613567	0.279048	splice_donor_variant	intronic	HSD17B13	intronic	HSD17B13
4	190703063	4:190703063:G:T	rs2256056	0.333359	0.998674	190704542	4:190704542:A:C	rs4863026	0.333197	intron_variant	ncRNA_intronic	FRG1-DT	ncRNA_intronic	FRG1-DT
5	6001708	5:6001708:T:C	rs138165101	0.00993039
5	65173182	5:65173182:C:T	rs191712309	0.00952841	0.82266	65050052	5:65050052:T:C	rs16894294	0.0104094	intron_variant	intronic	NLN	intronic	NLN
5	75996909	5:75996909:G:A	rs34592828	0.0456291	0.936996	76023494	5:76023494:A:G	rs2227831	0.045941	intron_variant	intronic	F2R	intronic	F2R
5	116008778	5:116008778:A:C	rs537623375	0.00369534
5	127418850	5:127418850:C:G	rs3812049	0.259317	0.867398	127524018	5:127524018:T:C	rs3101725	0.240948	3_prime_UTR_variant	UTR3	SLC12A2(ENST00000262461.7_8:c.*1695T>C,ENST00000343225.4_2:c.*1695T>C)	UTR3	SLC12A2(NM_001256461:c.*1695T>C,NM_001046:c.*1695T>C)
5	137287666	5:137287666:G:A	rs116372144	0.127091	0.897026	137067658	5:137067658:C:G	rs77437186	0.132082	intron_variant	intronic	KLHL3	intronic	KLHL3
5	145255781	5:145255781:C:T	rs10063011	0.41505	0.809527	145246085	5:145246085:T:G	rs2569006	0.425403	missense_variant	exonic	GRXCR2	exonic	GRXCR2
6	18501345	6:18501345:A:C	rs9297078	0.441235	0.977734	18499005	6:18499005:C:G	rs1324570	0.445147	intergenic_variant	intergenic	RNF144B(dist=29904),MIR548A1HG(dist=23961)	intergenic	RNF144B(dist=29900),MIR548A1HG(dist=23973)
6	25804921	6:25804921:T:A	rs78833965	0.113946	0.894405	25821770	6:25821770:C:T	rs17342717	0.104318	intron_variant	intronic	SLC17A1	intronic	SLC17A1
6	25866075	6:25866075:A:G	rs78273613	0.102561	0.980723	25828106	6:25828106:G:A	rs80176492	0.103268	intron_variant	intronic	SLC17A1	intronic	SLC17A1
6	26091179	6:26091179:C:G	rs1799945	0.151037	0.990206	26092170	6:26092170:G:T	rs2032451	0.152268	intron_variant	intronic	HFE	intronic	HFE
6	26093141	6:26093141:G:A	rs1800562	0.0777392	0.991548	26098474	6:26098474:T:C	rs79220007	0.0770779	3_prime_UTR_variant	UTR3	HFE(ENST00000714164.1_1:c.*4020T>C,ENST00000357618.10_9:c.*4020T>C)	UTR3	HFE(NM_139011:c.*4020T>C,NM_139010:c.*4020T>C,NM_139003:c.*4020T>C,NM_139009:c.*4020T>C,NM_139008:c.*4020T>C,NM_139007:c.*4020T>C,NM_139006:c.*4020T>C,NM_139004:c.*4020T>C)
6	27031029	6:27031029:A:G	rs13191326	0.136349	0.988955	26978700	6:26978700:T:C	rs13215879	0.136185	intron_variant	ncRNA_intronic	LARRPM,LINC00240	ncRNA_intronic	LINC00240
6	27040402	6:27040402:G:C	rs35608615	0.136352	0.987822	26978700	6:26978700:T:C	rs13215879	0.136185	intron_variant	ncRNA_intronic	LARRPM,LINC00240	ncRNA_intronic	LINC00240
6	27042287	6:27042287:C:A	rs35526527	0.136349	0.987651	26978700	6:26978700:T:C	rs13215879	0.136185	intron_variant	ncRNA_intronic	LARRPM,LINC00240	ncRNA_intronic	LINC00240
6	27185664	6:27185664:T:C	rs13219354	0.137007	0.958763	26978700	6:26978700:T:C	rs13215879	0.136185	intron_variant	ncRNA_intronic	LARRPM,LINC00240	ncRNA_intronic	LINC00240
6	27198343	6:27198343:T:G	rs67457459	0.136878	0.957242	26978700	6:26978700:T:C	rs13215879	0.136185	intron_variant	ncRNA_intronic	LARRPM,LINC00240	ncRNA_intronic	LINC00240
6	27205422	6:27205422:C:T	rs13212921	0.136815	0.956891	26978700	6:26978700:T:C	rs13215879	0.136185	intron_variant	ncRNA_intronic	LARRPM,LINC00240	ncRNA_intronic	LINC00240
6	31329386	6:31329386:A:G	rs2596546	0.322577
6	31540141	6:31540141:A:C	rs2239704	0.383459	0.995909	31540429	6:31540429:C:G	rs746868	0.382669	intron_variant	ncRNA_exonic	ENSG00000289406	ncRNA_exonic	LOC100287329
6	32038550	6:32038550:C:T	rs1150755	0.17416	0.997017	32025863	6:32025863:C:T	rs369637	0.174141	synonymous_variant	exonic	TNXB	exonic	TNXB
6	32561638	6:32561638:C:T	rs35371668	0.181904	0.83554	32605178	6:32605178:T:C	rs9272425	0.218109	5_prime_UTR_variant	UTR5	HLA-DQA1(ENST00000395363.5_1:c.-58T>C)	upstream	HLA-DQA1(dist=5)
6	32592918	6:32592918:C:T	rs9271681	0.321224	0.957004	32596013	6:32596013:A:G	rs9271900	0.312306	5_prime_UTR_variant	intergenic	HLA-DRB1(dist=38388),HLA-DQA1(dist=9165)	intergenic	HLA-DRB1(dist=38400),HLA-DQA1(dist=9170)
6	32633683	6:32633683:C:T	rs9274474	0.257095	0.953517	32634318	6:32634318:C:A	rs3891176	0.240752	missense_variant	exonic	HLA-DQB1	exonic	HLA-DQB1
6	33674197	6:33674197:G:A	rs4713663	0.428639	0.986742	33690796	6:33690796:C:T	rs4713668	0.433027	missense_variant	exonic	IP6K3	exonic	IP6K3
6	36817113	6:36817113:A:G	rs236352	0.339038	0.884119	36840767	6:36840767:G:A	rs4594944	0.312373	intron_variant	intronic	C6orf89,PPIL1	intronic	C6orf89,PPIL1
6	44066943	6:44066943:TA:T	rs11302924	0.498162	0.977774	44081718	6:44081718:G:A	rs6883	0.498019	synonymous_variant	exonic	MRPL14	exonic	MRPL14
6	78047492	6:78047492:C:G	rs149233151	0.0138961	0.998901	78064087	6:78064087:C:T	rs150219632	0.0139038	intergenic_variant	intergenic	ENSG00000271945(dist=256582),HTR1B(dist=106554)	intergenic	LINC02540(dist=760747),HTR1B(dist=106554)
6	93385810	6:93385810:A:G	rs111631648	0.0279822
6	97654656	6:97654656:A:G	rs72934653	0.0102393
6	100289337	6:100289337:C:T	rs9389752	0.296995
6	103929691	6:103929691:G:A	rs192425119	0.00109117	0.928155	103650710	6:103650710:C:A	rs191655794	0.00100934	intergenic_variant	intergenic	ENSG00000287499(dist=833008),SNORA33(dist=380300)	intergenic	GRIK2(dist=1132752),HACE1(dist=1525259)
6	106435269	6:106435269:G:C	rs7746082	0.286222	0.998521	106435025	6:106435025:A:G	rs6568421	0.286458	intergenic_variant	intergenic	RN7SKP211(dist=82463),PRDM1(dist=6313)	intergenic	PREP(dist=584068),PRDM1(dist=99186)
6	144129525	6:144129525:C:G	rs188932246	0.365383	0.99924	144129524	6:144129524:T:C	rs116931887	0.365613	intron_variant	intronic	ENSG00000257065,PHACTR2	intronic	PHACTR2
6	149509343	6:149509343:T:G	rs59373875	0.0746421
6	160976620	6:160976620:C:T	rs73014164	0.187312	0.992851	160976199	6:160976199:C:A	rs9457937	0.187053	intron_variant	intronic	LPA	intronic	LPA
6	160986915	6:160986915:A:C	rs6938647	0.218105
6	161005388	6:161005388:G:A	rs571848809	0.10661	1	161005389	6:161005389:A:T	rs191555775	0.10661	intron_variant	intronic	LPA	intronic	LPA
6	170575752	6:170575752:T:C	rs79920678	0.019392	0.935826	170585983	6:170585983:C:T	rs41269627	0.0200512	intron_variant	ncRNA_intronic	LINC01624	ncRNA_intronic	LINC01624
7	29116927	7:29116927:T:A	rs60191378	0.304857	0.990013	29112458	7:29112458:C:T	rs12671830	0.307266	intron_variant	intronic	CPVL	intronic	CPVL
7	75460393	7:75460393:A:G	rs2024050	0.103903	0.992087	75473955	7:75473955:A:G	rs6467887	0.103481	intron_variant	intergenic	CCL24(dist=21281),RHBDD2(dist=34362)	intergenic	CCL24(dist=21265),RHBDD2(dist=34355)
7	75496097	7:75496097:C:T	rs2024049	0.498724	0.937098	75498980	7:75498980:C:T	rs11773441	0.48881	intron_variant	intergenic	CCL24(dist=46306),RHBDD2(dist=9337)	intergenic	CCL24(dist=46290),RHBDD2(dist=9330)
7	106352715	7:106352715:G:A	rs342263	0.444509	0.996919	106352857	7:106352857:A:C	rs342264	0.445058	intron_variant	ncRNA_intronic	ENSG00000243797	intergenic	CCDC71L(dist=51253),PIK3CG(dist=152870)
7	149468238	7:149468238:C:T	rs999728	0.00943577	0.874455	149489614	7:149489614:C:T	rs145666510	0.010452	intron_variant	ncRNA_intronic	ENSG00000293404	ncRNA_intronic	SSPO
7	152700383	7:152700383:A:T	rs501190	0.314536	0.998157	152700563	7:152700563:C:T	rs499387	0.314781	intergenic_variant	intergenic	ENSG00000286565(dist=66497),AF104455.1(dist=53259)	intergenic	ACTR3B(dist=148099),LINC01287(dist=396441)
8	4183880	8:4183880:C:G	rs10046752	0.383678	0.985924	4183571	8:4183571:C:A	rs10503254	0.384951	intron_variant	ncRNA_exonic	ENSG00000286934	intronic	CSMD1
8	8946163	8:8946163:G:A	rs4841097	0.221992
8	23085868	8:23085868:G:A	rs4872091	0.254507	0.996757	23088245	8:23088245:T:C	rs4242394	0.254248	non_coding_transcript_exon_variant	ncRNA_exonic	ENSG00000250714,TNFRSF10A-DT	ncRNA_exonic	LOC389641
8	41542093	8:41542093:G:A	rs34265667	0.0345787	0.996817	41543675	8:41543675:G:A	rs34664882	0.0345017	missense_variant	exonic	ANK1	exonic	ANK1
8	41630447	8:41630447:G:A	rs4737010	0.227843	0.954828	41630405	8:41630405:G:A	rs4737009	0.235177	intron_variant	intronic	ANK1	intronic	ANK1
8	119434593	8:119434593:T:G	rs13250709	0.3991	0.99296	119432302	8:119432302:G:C	rs4130593	0.398732	intron_variant	intronic	SAMD12	intronic	SAMD12
8	126477153	8:126477153:C:T	rs2954018	0.297797	0.971202	126485531	8:126485531:T:C	rs7846466	0.303359	non_coding_transcript_exon_variant	ncRNA_exonic	TRIB1AL	intergenic	TRIB1(dist=34884),LINC00861(dist=449236)
8	143363229	8:143363229:A:C	rs34819186	0.473215	0.88031	143381810	8:143381810:T:C	rs7822013	0.442994	non_coding_transcript_exon_variant	intronic	TSNARE1	exonic	TSNARE1
9	6193455	9:6193455:C:A	rs2381416	0.263633	0.96454	6213148	9:6213148:A:G	rs928412	0.259453	upstream_gene_variant	intergenic	ENSG00000228739(dist=146434),IL33(dist=2638)	intergenic	RANBP6(dist=197524),IL33(dist=2001)
9	6213387	9:6213387:G:A	rs928413	0.259313	0.988683	6213148	9:6213148:A:G	rs928412	0.259453	upstream_gene_variant	intergenic	ENSG00000228739(dist=146434),IL33(dist=2638)	intergenic	RANBP6(dist=197524),IL33(dist=2001)
9	6605629	9:6605629:T:C	rs7043546	0.475154	0.934314	6599687	9:6599687:T:C	rs7867577	0.464371	intron_variant	intronic	GLDC	intronic	GLDC
9	9933408	9:9933408:A:G	rs566108812	0.00272962	0.999996	9934983	9:9934983:T:C	rs564329834	0.00272963	intron_variant	intronic	PTPRD	intronic	PTPRD
9	77077999	9:77077999:T:TA	rs200932087	0.0052854
9	91392686	9:91392686:TTC:T	rs142550358	0.0540093	0.855081	91392554	9:91392554:C:T	rs9410195	0.0624125	intergenic_variant	ncRNA_intronic	ENSG00000286414	intergenic	MIR4289(dist=31734),C9orf47(dist=213224)
9	107661742	9:107661742:A:C	rs2740488	0.264123	0.933205	107664301	9:107664301:C:T	rs1883025	0.252883	intron_variant	intronic	ABCA1	intronic	ABCA1
9	136155000	9:136155000:C:T	rs635634	0.185938	0.988468	136149830	9:136149830:G:A	rs532436	0.186365	intron_variant	intronic	ABO	intronic	ABO
10	12308889	10:12308889:G:A	rs7072473	0.45727	0.887876	12288780	10:12288780:A:G	rs4469792	0.439683	non_coding_transcript_exon_variant	ncRNA_exonic	ENSG00000228302	intronic	CDC123
10	17891705	10:17891705:A:G	rs1926736	0.38031
10	19284691	10:19284691:G:A	rs11007996	0.0540821	0.929824	19228079	10:19228079:A:G	rs12220020	0.05747	upstream_gene_variant	intergenic	ENSG00000234244(dist=190808),MALRD1(dist=109651)	intergenic	ARL5B(dist=257511),MALRD1(dist=109651)
10	56260995	10:56260995:AT:A	rs372151398	0.0352529	0.952411	56260997	10:56260997:A:C	rs557989576	0.0378629	intron_variant	ncRNA_intronic	ENSG00000234173	ncRNA_intronic	LOC105378311
10	71094504	10:71094504:T:C	rs17476364	0.109961	0.932924	71099109	10:71099109:A:G	rs72805692	0.116437	intron_variant	intronic	HK1	intronic	HK1
10	71099109	10:71099109:A:G	rs72805692	0.116437	0.932924	71094504	10:71094504:T:C	rs17476364	0.109961	intron_variant	intronic	HK1	intronic	HK1
10	101101889	10:101101889:GT:G	rs544141891	0.00193917	0.914841	101111609	10:101111609:A:G	rs527506472	0.00175819	intron_variant	intronic	CNNM1	intronic	CNNM1
10	114758349	10:114758349:C:T	rs7903146	0.29048	0.992099	114754784	10:114754784:T:C	rs35198068	0.291036	intron_variant	intronic	TCF7L2	intronic	TCF7L2
11	196944	11:196944:C:T	rs11604127	0.232078	0.978886	198062	11:198062:C:G	rs11605246	0.230486	missense_variant	intronic	BET1L,CIMAP1A	intronic	ODF3
11	200343	11:200343:T:C	rs55966801	0.231374	0.974083	198062	11:198062:C:G	rs11605246	0.230486	missense_variant	intronic	BET1L,CIMAP1A	intronic	ODF3
11	7900472	11:7900472:C:T	rs11604937	0.336655
11	14009148	11:14009148:G:A	rs549227613	0.00175066
11	14852490	11:14852490:G:A	rs1037378	0.460343	0.999813	14864214	11:14864214:A:T	rs10766194	0.460338	intron_variant	intronic	PDE3B	intronic	PDE3B
11	14900931	11:14900931:G:A	rs117913124	0.0277812	0.996333	14876718	11:14876718:G:A	rs116970203	0.027834	intron_variant	intronic	PDE3B	intronic	PDE3B
11	14910273	11:14910273:T:G	rs10500804	0.421656	0.998281	14913575	11:14913575:G:A	rs12794714	0.421941	synonymous_variant	exonic	CYP2R1	exonic	CYP2R1
11	39515079	11:39515079:T:C	rs191986139	0.00531599	0.985498	39525957	11:39525957:C:A	rs77186854	0.00514074	intergenic_variant	intergenic	RNU6-99P(dist=243194),AC027806.1(dist=226402)	intergenic	LINC01493(dist=849158),LRRC4C(dist=609794)
11	57146225	11:57146225:A:G	rs34108746	0.0779256	0.870333	57131570	11:57131570:T:C	rs74628114	0.074104	intron_variant	intronic	P2RX3	intronic	P2RX3
11	94319473	11:94319473:C:T	rs7120587	0.293889	0.931309	94322352	11:94322352:A:T	rs11020845	0.279643	missense_variant	exonic	PIWIL4	exonic	PIWIL4
11	109501796	11:109501796:G:A	rs146511665	0.0169894	0.831113	109856311	11:109856311:G:A	rs117552574	0.0162535	non_coding_transcript_exon_variant	ncRNA_intronic	ENSG00000289465	intergenic	C11orf87(dist=556418),ZC3H12C(dist=107807)
11	116623213	11:116623213:TA:T	rs66505542	0.139366	0.903587	116648917	11:116648917:G:C	rs964184	0.132149	3_prime_UTR_variant	UTR3	ZPR1(ENST00000227322.8_8:c.*724C>G)	UTR3	ZPR1(NM_003904:c.*724C>G,NM_001317086:c.*724C>G)
11	116648917	11:116648917:G:C	rs964184	0.132149	0.903587	116623213	11:116623213:TA:T	rs66505542	0.139366	intron_variant	intronic	BUD13	intronic	BUD13
11	118530611	11:118530611:T:C	rs2276065	0.228356	0.977318	118529127	11:118529127:G:A	rs7928371	0.224953	synonymous_variant	exonic	TREH	exonic	TREH
12	642276	12:642276:A:G	rs12321528	0.00686598	0.982249	642692	12:642692:G:A	rs12313796	0.00701953	intron_variant	intronic	B4GALNT3	intronic	B4GALNT3
12	20954557	12:20954557:C:A	rs10841648	0.338802	0.899462	20906172	12:20906172:C:T	rs7295794	0.334406	3_prime_UTR_variant	UTR3	SLCO1C1(ENST00000266509.7_4:c.*710C>T)	UTR3	SLCO1C1(NM_001145945:c.*710C>T,NM_001145946:c.*759C>T,NM_001145944:c.*759C>T,NM_017435:c.*710C>T)
12	21067724	12:21067724:T:G	rs12371715	0.198621	0.999632	21071213	12:21071213:A:G	rs11045598	0.198572	intron_variant	intronic	SLCO1B3-SLCO1B7	intronic	SLCO1B3-SLCO1B7
12	21097329	12:21097329:A:G	rs12814270	0.221191	0.878012	21099272	12:21099272:A:C	rs11045611	0.198784	intron_variant	intronic	SLCO1B3-SLCO1B7	intronic	SLCO1B3-SLCO1B7
12	21099892	12:21099892:G:C	rs7132068	0.251975	0.998082	21104079	12:21104079:C:T	rs10841717	0.251628	intron_variant	intronic	SLCO1B3-SLCO1B7	intronic	SLCO1B3-SLCO1B7
12	21125521	12:21125521:T:C	rs11045630	0.198129	0.998367	21125672	12:21125672:C:G	rs12825142	0.198491	intron_variant	intronic	SLCO1B3-SLCO1B7	intronic	SLCO1B3-SLCO1B7
12	21323272	12:21323272:A:G	rs11045816	0.164753	0.970735	21329813	12:21329813:C:A	rs11045819	0.161629	missense_variant	exonic	SLCO1B1	exonic	SLCO1B1
12	21344313	12:21344313:GA:G	rs35380692	0.239407	0.991725	21350689	12:21350689:T:G	rs11045856	0.240122	intron_variant	intronic	SLCO1B1	intronic	SLCO1B1
12	21363713	12:21363713:G:C	rs11519275	0.212645	0.953127	21364910	12:21364910:C:T	rs56297008	0.20082	intron_variant	intronic	SLCO1B1	intronic	SLCO1B1
12	21367633	12:21367633:G:A	rs57743625	0.158716	0.893386	21331549	12:21331549:T:C	rs4149056	0.150108	missense_variant	exonic	SLCO1B1	exonic	SLCO1B1
12	21370682	12:21370682:C:T	rs4149074	0.348949	0.993411	21373815	12:21373815:C:T	rs10841757	0.346971	intron_variant	intronic	SLCO1B1	intronic	SLCO1B1
12	21388829	12:21388829:T:C	rs73067080	0.157389	0.851266	21331549	12:21331549:T:C	rs4149056	0.150108	missense_variant	exonic	SLCO1B1	exonic	SLCO1B1
12	24762501	12:24762501:A:C	rs11047527	0.150841	0.999825	24760456	12:24760456:A:G	rs34219605	0.15085	intergenic_variant	intergenic	LINC00477(dist=23354),ENSG00000255745(dist=96981)	intergenic	LINC00477(dist=23354),BCAT1(dist=202502)
12	51064266	12:51064266:G:A	rs117986105	0.00386533	0.817694	50580396	12:50580396:A:C	rs17124514	0.0035786	non_coding_transcript_exon_variant	ncRNA_exonic	ENSG00000257298	intronic	LIMA1
12	109953009	12:109953009:C:T	rs139168400	0.00384366	0.935565	109897880	12:109897880:G:T	rs144638888	0.00418788	intron_variant	intronic	KCTD10	intronic	KCTD10
12	111865049	12:111865049:C:G	rs7310615	0.481723	0.989629	111884608	12:111884608:T:C	rs3184504	0.481971	missense_variant	exonic	SH2B3	exonic	SH2B3
12	111884608	12:111884608:T:C	rs3184504	0.481971	0.992828	111932800	12:111932800:C:T	rs7137828	0.482977	intron_variant	intronic	ATXN2	intronic	ATXN2
12	111907431	12:111907431:A:AC	rs35350651	0.495817	0.944545	111884608	12:111884608:T:C	rs3184504	0.481971	missense_variant	exonic	SH2B3	exonic	SH2B3
12	112179471	12:112179471:T:C	rs4766897	0.339766
12	122399173	12:122399173:C:A	rs11615667	0.116913	0.960259	122420459	12:122420459:T:G	rs12817046	0.11317	intron_variant	intronic	CFAP251	intronic	WDR66
12	122420459	12:122420459:T:G	rs12817046	0.11317	0.976467	122365583	12:122365583:C:T	rs7961894	0.115633	intron_variant	intronic	CFAP251	intronic	WDR66
13	23887981	13:23887981:G:C	rs149786005	0.201208	0.965558	23918059	13:23918059:T:C	rs12584415	0.200382	intron_variant	intronic	SACS	intronic	SACS
13	43944759	13:43944759:G:T	rs7329258	0.402969
13	61277190	13:61277190:C:T	rs184736239	0.0224012	0.99346	61280963	13:61280963:G:A	rs78798753	0.0226813	intergenic_variant	ncRNA_intronic	LINC00378	intergenic	LINC00378(dist=11029),MIR3169(dist=492969)
14	28988087	14:28988087:C:A	rs28522347	0.372487	0.919299	28989841	14:28989841:A:T	rs4262874	0.36402	intergenic_variant	intergenic	ENSG00000257869(dist=102023),LINC02300(dist=71588)	intergenic	LOC728755(dist=847414),FOXG1-AS1(dist=204607)
14	47375848	14:47375848:C:A	rs75349470	0.0119075
14	71062241	14:71062241:T:C	rs3825720	0.473798	0.921885	70985876	14:70985876:C:T	rs8009032	0.49066	intron_variant	ncRNA_intronic	ENSG00000257759	intergenic	ADAM20P1(dist=35403),ADAM20(dist=3199)
15	25844151	15:25844151:T:G	rs2930581	0.422792	0.998039	25844480	15:25844480:T:C	rs2925280	0.42332	intergenic_variant	intergenic	LINC02250(dist=20520),ENSG00000289522(dist=37118)	intergenic	UBE3A(dist=160277),ATP10A(dist=79380)
15	58679807	15:58679807:CAGA:C	rs58719229	0.356831	0.992895	58679668	15:58679668:G:A	rs7350789	0.355682	intron_variant	intergenic	ALDH1A2(dist=108206),LIPC(dist=23100)	intergenic	AQP9(dist=201558),LIPC(dist=44522)
15	58723939	15:58723939:G:A	rs2070895	0.219027	0.937383	58727325	15:58727325:A:G	rs261332	0.210604	non_coding_transcript_exon_variant	ncRNA_exonic	LIPC-AS1	ncRNA_exonic	LIPC-AS1
15	68642220	15:68642220:C:T	rs3784351	0.398468
15	87335092	15:87335092:G:A	rs1823740	0.474366	0.967998	87340059	15:87340059:G:A	rs1349655	0.476522	intron_variant	intronic	AGBL1	intronic	AGBL1
16	149539	16:149539:G:A	rs570013781	0.00214547
16	1838836	16:1838836:C:G	rs1065656	0.302488	0.99347	1843672	16:1843672:T:C	rs3817902	0.30222	5_prime_UTR_variant	UTR5	IGFALS(ENST00000215539.4_9:c.-19A>G,ENST00000415638.3_7:c.-19A>G)	UTR5	IGFALS(NM_004970:c.-19A>G,NM_001146006:c.-19A>G)
16	53800954	16:53800954:T:C	rs1421085	0.402355	0.998937	53802494	16:53802494:C:T	rs11642015	0.402585	intron_variant	intronic	FTO	intronic	FTO
16	53806453	16:53806453:A:G	rs56094641	0.403595	0.996005	53803574	16:53803574:T:A	rs1558902	0.402582	intron_variant	intronic	FTO	intronic	FTO
16	53807764	16:53807764:A:G	rs17817288	0.481848	0.922825	53806280	16:53806280:C:G	rs9922047	0.498222	intron_variant	intronic	FTO	intronic	FTO
16	56987765	16:56987765:C:T	rs56228609	0.315693	0.993831	56993161	16:56993161:G:A	rs12149545	0.316197	upstream_gene_variant	intergenic	AC012181.1(dist=1888),CETP(dist=2674)	intergenic	HERPUD1(dist=14385),CETP(dist=2701)
17	4535314	17:4535314:G:A	rs34210653	0.0212112	0.945101	4521473	17:4521473:C:A	rs71368508	0.0210248	downstream_gene_variant	downstream	LINC01996(dist=528)	downstream	LINC01996(dist=531)
17	7533015	17:7533015:C:T	rs62059839	0.261327	0.803166	7514544	17:7514544:C:T	rs62059833	0.276669	non_coding_transcript_exon_variant	ncRNA_exonic	snoU13	intronic	FXR2
17	7533742	17:7533742:C:T	rs9282846	0.00809431	0.977615	7502608	17:7502608:G:A	rs79693490	0.00801766	intron_variant	intronic	FXR2	intronic	FXR2
17	7534678	17:7534678:C:T	rs6258	0.00700785	0.96322	7491331	17:7491331:C:T	rs545206972	0.00682488	3_prime_UTR_variant	UTR3	MPDU1(ENST00000250124.11_4:c.*462C>T)	UTR3	MPDU1(NM_001330073:c.*569C>T,NM_004870:c.*462C>T)
17	7537792	17:7537792:T:C	rs727428	0.443922	0.847041	7554772	17:7554772:C:T	rs1642762	0.437455	5_prime_UTR_variant	UTR5	ATP1B2(ENST00000250111.9_4:c.-65C>T)	UTR5	ATP1B2(NM_001678:c.-65C>T)
17	18852205	17:18852205:G:A	rs1634419	0.366035	0.848839	18761133	17:18761133:C:T	rs8066385	0.373484	5_prime_UTR_variant	intronic	PRPSAP2	exonic	PRPSAP2
17	27833678	17:27833678:AGATT:A	rs71138827	0.450045	0.885062	27869968	17:27869968:G:A	rs507577	0.482477	synonymous_variant	exonic	TAOK1	exonic	TAOK1
17	41926126	17:41926126:C:T	rs72836561	0.0320465	0.877458	41840849	17:41840849:C:T	rs77697917	0.0291131	upstream_gene_variant	intergenic	SOST(dist=4690),DUSP3(dist=2644)	intergenic	SOST(dist=4690),DUSP3(dist=2645)
17	53414386	17:53414386:G:A	rs8065491	0.45047	0.998578	53414832	17:53414832:T:G	rs4794565	0.450828	intergenic_variant	intergenic	ENSG00000262079(dist=9680),MMD(dist=55151)	intergenic	HLF(dist=12284),MMD(dist=55151)
17	72215095	17:72215095:G:A	rs11652995	0.0250221	0.908465	72211845	17:72211845:GT:G	rs142191918	0.0222863	frameshift_variant	exonic	TTYH2	exonic	TTYH2
17	73181927	17:73181927:G:GT	rs35924649	0.0503162	0.807791	73185235	17:73185235:C:T	rs11655331	0.0488931	intergenic_variant	intergenic	SUMO2(dist=6181),NUP85(dist=16539)	intergenic	SUMO2(dist=6181),NUP85(dist=16296)
17	76124865	17:76124865:C:G	rs2748424	0.189547	0.828711	76121864	17:76121864:A:G	rs2748427	0.218293	missense_variant	exonic	TMC6	exonic	TMC6
18	38541168	18:38541168:G:A	rs145164263	0.0120508
18	49054586	18:49054586:G:A	rs144750909	0.00959838
18	64329906	18:64329906:C:CTAAT	rs111811849	0.442172	0.934421	64309274	18:64309274:C:T	rs516201	0.456824	intergenic_variant	intergenic	CDH19(dist=37947),AC091643.1(dist=11372)	intergenic	CDH19(dist=37947),MIR5011(dist=439547)
19	5835677	19:5835677:G:A	rs12019136	0.0421051	0.989995	5831840	19:5831840:C:T	rs17855739	0.0419296	missense_variant	exonic	FUT6	exonic	FUT6
19	11189298	19:11189298:CG:C	rs747875948	0.113843	0.962406	11201124	19:11201124:T:C	rs57217136	0.119116	intron_variant	intronic	LDLR	intronic	LDLR
19	11190534	19:11190534:G:A	rs142158911	0.115655	0.974036	11201124	19:11201124:T:C	rs57217136	0.119116	intron_variant	intronic	LDLR	intronic	LDLR
19	16039453	19:16039453:C:G	rs7257522	0.381426	0.994543	16025176	19:16025176:C:T	rs1060463	0.380986	missense_variant	exonic	CYP4F11	exonic	CYP4F11
19	17252041	19:17252041:G:A	rs59616136	0.0926582
19	19370340	19:19370340:TGACA:T	rs756350040	0.0737644	0.973932	19379549	19:19379549:C:T	rs58542926	0.0757801	missense_variant	exonic	TM6SF2	exonic	TM6SF2
19	19939300	19:19939300:C:A	rs56043443	0.15061	0.896884	19908517	19:19908517:T:C	rs73008613	0.158841	non_coding_transcript_exon_variant	ncRNA_intronic	ENSG00000267581,ENSG00000291177	intronic	ZNF506,ZNF56
19	32070832	19:32070832:C:T	rs561857559	0.00156604	0.929627	32045143	19:32045143:C:T	rs561340344	0.0017092	intron_variant	ncRNA_intronic	LINC02841	intergenic	TSHZ3(dist=204801),THEG5(dist=33952)
19	45411941	19:45411941:T:C	rs429358	0.156324
19	45412079	19:45412079:C:T	rs7412	0.080923	0.992324	45413233	19:45413233:G:T	rs1065853	0.0807706	upstream_gene_variant	ncRNA_exonic	ENSG00000280087	downstream	APOE(dist=581)
19	45424351	19:45424351:A:T	rs814573	0.187672	0.930971	45422160	19:45422160:C:G	rs12721051	0.190632	3_prime_UTR_variant	intronic	APOC1	intronic	APOC1
19	49206462	19:49206462:C:T	rs681343	0.491646	0.997849	49206674	19:49206674:G:A	rs601338	0.491649	stop_gained	exonic	FUT2	exonic	FUT2
20	21931106	20:21931106:T:C	rs185932638	0.00204157	0.940504	22053256	20:22053256:T:C	rs565462970	0.00216441	intron_variant	ncRNA_intronic	LINC01432	ncRNA_intronic	LINC01432
20	23622880	20:23622880:G:A	rs2405367	0.216326	0.920338	23618571	20:23618571:T:G	rs73318135	0.216934	splice_acceptor_variant	splicing	CST3(ENST00000398409.1_4:exon2:UTR5)	UTR5	CST3(NM_001288614:c.-72A>C,NM_000099:c.-72A>C)
20	23626256	20:23626256:C:T	rs139450906	0.0170059	0.809391	23569342	20:23569342:C:T	rs140310164	0.018529	downstream_gene_variant	intergenic	CST9L(dist=20221),CST9(dist=13705)	intergenic	CST9L(dist=20221),CST9(dist=13705)
20	24100352	20:24100352:C:T	rs77149469	0.00246409
20	46355592	20:46355592:A:G	rs4810671	0.278279	0.917324	46348989	20:46348989:A:G	rs4810667	0.27517	intron_variant	intronic	SULF2	intronic	SULF2
20	57597971	20:57597971:G:C	rs415064	0.0473499	0.995919	57597970	20:57597970:A:C	rs463312	0.047513	missense_variant	exonic	TUBB1	exonic	TUBB1
20	61712518	20:61712518:A:C	rs6090229	0.455771	0.995385	61712773	20:61712773:T:G	rs11905871	0.454702	intron_variant	ncRNA_intronic	LINC01749	ncRNA_intronic	LINC01749
21	28973115	21:28973115:G:A	rs425541	0.368247
21	36392564	21:36392564:A:G	rs71329093	0.0543872	0.906298	36400441	21:36400441:C:G	rs75967349	0.0502808	intron_variant	intronic	RUNX1	intronic	RUNX1
21	40874911	21:40874911:C:CT	rs528777301	0.469255	0.831187	40883671	21:40883671:G:GAGA	rs3831201	0.426432	inframe_insertion	exonic	GET1-SH3BGR,SH3BGR	exonic	SH3BGR,WRB-SH3BGR
22	37462936	22:37462936:A:G	rs855791	0.439795	0.818975	37469591	22:37469591:G:A	rs4820268	0.464333	synonymous_variant	exonic	TMPRSS6	exonic	TMPRSS6
22	37469192	22:37469192:A:G	rs6000553	0.468361	0.811166	37462936	22:37462936:A:G	rs855791	0.439795	missense_variant	exonic	TMPRSS6	exonic	TMPRSS6
22	44324727	22:44324727:C:G	rs738409	0.216429	0.999406	44324730	22:44324730:C:T	rs738408	0.216441	synonymous_variant	exonic	PNPLA3	exonic	PNPLA3
22	44324730	22:44324730:C:T	rs738408	0.216441	0.999406	44324727	22:44324727:C:G	rs738409	0.216429	missense_variant	exonic	PNPLA3	exonic	PNPLA3
22	44324855	22:44324855:G:A	rs3747207	0.214719	0.990494	44324727	22:44324727:C:G	rs738409	0.216429	missense_variant	exonic	PNPLA3	exonic	PNPLA3
